# Development of a cost-effective multiplex quantitative RT-PCR assay for early detection and surveillance of Dengue, Chikungunya, and co-infections from clinical samples in low-resource settings

**DOI:** 10.1101/2024.09.10.24313257

**Authors:** Shruthi Uppoor, Samruddhi Walaskar, Ritika Majji, SP Deepanraj, K.V Thrilok Chandra, H.N Madhusudan, A.S Balasundar, Rakesh Kumar Mishra, Farah Ishtiaq, Mansi Rajendra Malik

## Abstract

**Background:** Dengue and Chikungunya are Aedes-borne diseases that are predominantly prevalent in tropical and subtropical regions, affecting public health globally. Dengue is caused by multiple antigenically different Dengue virus (DENV) serotypes (DENV-1 to DENV 4) in the Flaviviridae family and Chikungunya (CHIKV) in the Togaviridae family. Both viral diseases produce similar clinical manifestations, especially in the early stages of infection which poses a significant challenge for timely diagnosis and improper disease management. In India, diagnosis of Dengue and Chikungunya relies on ELISA-based tests, which often lead to false negatives and under estimation of the disease burden.

**Methods:** A multiplex, quantitative, real-time PCR assay, DENCHIK was developed for simultaneous detection of DENV serotypes and CHIKV.A total of 903 sera samples were screened from suspected febrile patients across 161 public health centers in Bengaluru, between July 2022 - December 2022. The sensitivity and specificity of DENCHIK assay was compared with ELISA (NS1 antigen and Immunoglobulin M (IgM) antibodies) and two commercially available q RT-PCR assays for DENV and CHIKV.

**Findings:** Using DENCHIK assay,36% infections were DENV, 17% CHIKV and 8% were DENV CHIKV co-infections. In contrast, ELISA detected 29.90% of DENV and 22.92% of CHIKV infections. We observed 9% prevalence of DENV infections using NS1 ELISA as compared to 24% by IgM ELISA. DENV-1 was the predominant serotype followed by DENV-2, DENV-3 and DENV-4. There was an increase in the prevalence of DENV and CHIKV infections from June to September 2022, coinciding with the monsoon season. There was no significant difference observed in the prevalence of DENV and CHIKV infections across genders and ages. The sensitivity and specificity of DENCHIK assay in DENV detection as compared to NS1 ELISA assay was observed to be 62.82% and 66.45%, respectively. In comparison to commercially available q RT-PCR assays for DENV detection, DENCHIK assay exhibited 99% and 98% sensitivity and specificity, respectively. Similarly, in case of CHIKV 26% sensitivity, 86% specificity and 98% sensitivity and specificity were observed, as compared to the IgM ELISA and commercial RT-PCR assays, respectively.

**Conclusion:** DENCHIK assay successfully enabled, simultaneous amplification of all four DENV serotypes and Chikungunya, from clinical samples. DENCHIK assay detected 7.6% of additional Dengue infections and 6.65% less of Chikungunya infections in clinical samples, as compared to detection by ELISA. As, compared to ELISA, DENCHIK demonstrates early and accurate detection of DENV and CHIKV with higher sensitivity and specificity, as early as day one of symptom onset post infection. DENCHIK aids in estimating the exact prevalence of DENV and CHIKV infections, that are often misdiagnosed, using ELISA. Molecular surveillance using targeted diagnostic assays such as DENCHIK could be used to determine the prevalence of multiple DENV serotypes, CHIKV and DENV-CHIKV Co-infections from clinical samples. The findings from the study shall be useful to inform and aid the public health authorities, to contain and curb the rapid spread of these diseases in the community.

**Author Summary:** Dengue and Chikungunya are most common arboviral illnesses affecting more than half of the world’s population. Both the viral diseases have overlapping symptoms, which poses a challenge for accurate differential diagnostics in low-resource setting. Infection with one or more different serotypes of DENV results in a phenomenon, known as antibody-dependent enhancement (ADE), wherein antibodies against one serotype, instead of protecting against DENV infection caused by other serotypes, aids in the viral uptake by the host immune cells, resulting in severe dengue.

Rapid antigen tests targeting NS1, and IgG/IgM are the most common methods used to detect DENV and CHIKV infections. However, there are several limitations of serological assays: a) ELISA cannot differentiate DENV serotypes, b) depending on the stage of infection, ELISA-based tests often provide false-positives or false-negatives. This warrants a need for a reliable molecular method which can differentiate between DENV serotypes and across Dengue and Chikungunya with reasonable sensitivity and specificity.

Bengaluru has highest dengue burden in Southern India. There is high infestation of *Aedes aegypti* and *Aedes albopictus* in diverse breeding habitat and year-round circulation of four serotypes. Currently, Dengue and Chikungunya testing relies on ELISA (NS1, IgM and IgG) often leading to under estimation of disease burden. To address this gap, a cost-effective multiplex qRT-PCR assay, DENCHIK was developed for simultaneous detection of four DENV serotypes and CHIKV. The sensitivity and specificity of DENCHIK assay was tested across months and days from onset of febrile symptoms and compared with ELISA and two commercially available kits. We suggest implementation of molecular methods and using DENCHIK assay in urban health centres would help reduce underestimation of cases, actual estimates of disease burden across seasons and help in better clinical management of Dengue and Chikungunya.

## Supplementary material for "Development of a cost-effective multiplex quantitative RT-PCR assay for early detection and surveillance of Dengue, Chikungunya, and co-infections from clinical samples in low-resource settings": https://tatainstitute-my.sharepoint.com/:x:/g/personal/mansi_malik_tigs_res_in/EcV2MpS7DcRDodgQE-EhW7sBpBvuMsOamz2Pj2qh65yGRw?e=zBArO8

### Sheet: Supp Table 1
Development of a cost-effective multiplex quantitative RT-PCR assay for early detection and surveillance of Dengue, Chikungunya, and co-infections from clinical samples in low-resource settings
Shruthi Uppoor1, Samruddhi Walaskar2, Ritika Majji2, Deepanraj SP2, Thrilok Chandra K.V3, Madhusudan H.N3, Balasundar A.S3, Rakesh Kumar Mishra2, Farah Ishtiaq2, Mansi Rajendra Malik2*
1. HiTech Laboratory, H. Siddaiah Road Referral Hospital, J.C Road, Sudham Nagar Bengaluru, 560002, India
2.Tata Institute for Genetics and Society, GKVK Post, Bellary Road, Bengaluru, Karnataka, 560065, India
3. Bruhat Bengaluru Mahanagara Palike N.R Square, Bengaluru, Karnataka, 560002, India
Supplemetary Table 1 Summary of sera samples tested using ELISA and molecular assays.
SNo.	Sample ID	Sample type	Gender	Age range	Dengue ELISA Report	Serotype detected	Chikungunya ELISA Report	Chikungunya PCR Report	Days since the onset of symptoms	Symptoms
1	1126	Serum	Male	71--80	NS1 & IgM Negative	D2,D3	Equivocal	Negative		Fever	Headache	Bodyache/Myalgia	Lymphadenopathy	Rash	Cough	Loss Of Apetite	Nausea & Vomitting	Drowsiness
2	1127	Serum	Female	21--30	NS1 & IgM Negative	D1,D2,D3	Equivocal	Negative		1	1	1
3	1133	Serum	Female	21--31	IgM Equivocal	NEGATIVE	Negative	Negative		1	1	1
4	1135	Serum	Female	41--50	IgM Equivocal	D2,D3	Negative	Negative		1
5	1137	Serum	Female	21--30	IgM Equivocal	NEGATIVE	Equivocal	Negative		1
7	1140	Serum	Male	21--30	IgM Equivocal	D1,D2,D3	Equivocal	Negative		1
8	1144	Serum	Female	11--20	IgM Equivocal	D2,D3	Equivocal	Negative		1
10	1146	Serum	Female	11--21	IgM Equivocal	D2,D3,D4	Negative	Positive		1
11	1147	Serum	Female	11--21	NS1 & IgM Negative	D2,D3,D4	Equivocal	Positive		1		1
12	1148	Serum	Female	11--21	IgM Equivocal	D4	Negative	Negative		1		1
13	1150	Serum	Female	0--10	IgM Positive	D3,D4	Positive	Negative		1	1	1
14	1151	Serum	Female	11--20	NS1 & IgM Negative	D2,D3,D4	Negative	Negative		1		1
15	1152	Serum	Female	11--20	NS1 & IgM Negative	NEGATIVE	Negative	Negative		1		1
16	1153	Serum	Female	11--20	NS1 & IgM Negative	D2,D3,D4	Negative	Positive		1	1	1
17	1154	Serum	Female	11--20	IgM Positive	D1,D4	Positive	Positive		1	1	1
18	1155	Serum	Female	11--20	NS1 & IgM Negative	D2,D3,D4	Negative	Positive		1
19	1156	Serum	Female	11--20	IgM Equivocal	D2	Negative	Negative		1
20	1157	Serum	Male	21--30	NS1 & IgM Negative	NEGATIVE	Negative	Positive		1	1
21	1158	Serum	Female	11--20	NS1 & IgM Negative	D2,D3,D4	Negative	Negative			1
22	1159	Serum	Male	21--30	IgM Positive	D2,D4	Negative	Negative			1
23	1160	Serum	Male	21--30	IgM Equivocal	D4	Negative	Negative			1
24	1161	Serum	Male	2020-11-01	IgM Positive	D3,D4	Equivocal	Positive			1
25	1162	Serum	Female	21--30	IgM Equivocal	D2,D3,D4	Negative	Negative			1
26	1163	Serum	Male	21--30	NS1 & IgM Negative	D3,D4	Equivocal	Positive		1
27	1164	Serum	Female	21--30	IgM Positive	D1,D2,D3,D4	Negative	Negative		1
28	1165	Serum	Female	21--30	IgM Positive	D1,D2,D3,D4	Equivocal	Negative		1
29	1166	Serum	Female	0--10	NS1 & IgM Negative	D4	Equivocal	Negative		1		1
30	1167	Serum	Female	0--10	IgM Positive	D3,D4	Positive	Positive		1
31	1168	Serum	Female	21--30	NS1 & IgM Negative	D2,D3,D4	Positive	Negative		1
32	1169	Serum	Male	21--30	IgM Positive	D2,D3,D4	Positive	Negative		1
33	1170	Serum	Male	21--30	IgM Equivocal	D3,D4	Equivocal	Negative		1		1
34	1171	Serum	Male	21--30	IgM Equivocal	D1,D3,D4	Equivocal	Negative				1
35	1172	Serum	Male	21--30	IgM Positive	D3,D4	Positive	Negative				1
36	1173	Serum	Male	21--30	IgM Positive	D2,D3,D4	Positive	Negative				1
37	1174	Serum	Male	21--30	NS1 Positive	D2,D3,D4	Equivocal	Positive				1
38	1175	Serum	Male	21--30	NS1 Positive	D2,D4	Positive	Negative				1
39	1176	Serum	Male	21--30	IgM Positive	D4	Negative	Negative				1
40	1177	Serum	Female	31--40	NS1 & IgM Negative	D2,D4	Negative	Negative		1	1	1
41	1178	Serum	Male	21--30	NS1 & IgM Negative	D2,D3,D4	Positive	Positive		1	1	1
42	1179	Serum	Male	31--40	NS1 & IgM Negative	D2,D3,D4	Negative	Negative		1
43	1180	Serum	Male	31--40	NS1 & IgM Negative	D2,D4	Equivocal	Negative		1
44	1181	Serum	Female	21--30	IgM Equivocal	D2,D3,D4	Positive	Negative		1
45	1182	Serum	Female	41--50	NS1 & IgM Negative	D3,D4	Equivocal	Negative		1	1	1
46	1183	Serum	Male	31--40	NS1 & IgM Negative	D3,D4	Equivocal	Negative		1	1	1
47	1184	Serum	Female	11--20	NS1 & IgM Negative	D1,D3,D4	Positive	Negative		1	1	1
48	1185	Serum	Female	31--40	IgM Equivocal	D3,D4	Negative	Positive		1	1	1
49	1186	Serum	Female	11--20	IgM Positive	D3,D4	Positive	Negative		1	1	1
50	1187	Serum	Male	41--50	NS1 & IgM Negative	D2,D3,D4	Negative	Negative		1	1	1
51	1188	Serum	Male	61--70	NS1 & IgM Negative	D2,D3,D4	Equivocal	Positive		1
52	1189	Serum	Female	31--40	IgM Equivocal	D2,D3,D4	Equivocal	Negative		1
53	1190	Serum	Male	0--10	IgM Equivocal	D2,D4	Negative	Negative		1
54	1191	Serum	Female	11--20	NS1 & IgM Negative	D3,D4	Positive	Negative		1
55	1192	Serum	Female	11--20	IgM Equivocal	D2,D3,D4	Equivocal	Negative		1
56	1193	Serum	Female	11--20	IgM Positive	D3,D4	Positive	Negative		1	1	1
57	1194	Serum	Male	21--30	IgM Positive	D4	Equivocal	Negative		1	1	1
58	1195	Serum	Female	11--20	IgM Positive	D1,D2,D4	Positive	Negative		1	1	1
59	1196	Serum	Male	31--40	NS1 & IgM Negative	D2,D4	Negative	Negative		1	1	1
60	1197	Serum	Male	21--30	IgM Equivocal	D2,D3,D4	Equivocal	Negative		1	1
61	1198	Serum	Female	21--30	IgM Positive	D3,D4	Positive	Negative		1	1	1
62	1199	Serum	Male	21--30	NS1 & IgM Negative	D3,D4	Equivocal	Negative		1	1	1
63	1200	Serum	Female	11--20	NS1 & IgM Negative	D4	Negative	Negative		1	1	1
64	1201	Serum	Male	61--70	IgM Positive	D3,D4	Positive	Negative		1
65	1202	Serum	Male	31--40	IgM Positive	D2,D4	Equivocal	Negative		1
66	1203	Serum	Male	11--20	NS1 & IgM Negative	D3,D4	Negative	Negative		1
67	1204	Serum	Female	41--50	IgM Positive	D2,D3,D4	Positive	Negative		1
68	1205	Serum	Male	51--60	NS1 & IgM Negative	D2,D3	Positive	Negative		1
69	1206	Serum	Female	21--30	NS1 & IgM Negative	NEGATIVE	Negative	Negative		1
70	1207	Serum	Female	31--40	NS1 & IgM Negative	D2,D3,D4	Negative	Negative		1
71	1208	Serum	Female	11--20	NS1 & IgM Negative	D2,D3,D4	Negative	Negative		1
72	1209	Serum	Female	51--60	IgM Equivocal	D3,D4	Equivocal	Negative		1
73	1210	Serum	Male	0--10	NS1 & IgM Negative	D3,D4	Negative	Negative		1	1
74	1211	Serum	Male	31--40	NS1 & IgM Negative	D2,D3,D4	Negative	Negative		1		1
75	1212	Serum	Male	21--30	IgM Positive	D3,D4	Negative	Positive		1	1	1
76	1213	Serum	Male	11--20	IgM Equivocal	D3,D4	Negative	Positive		1
77	1214	Serum	Female	11--20	NS1 & IgM Negative	D2,D3,D4	Negative	Negative		1		1
78	1215	Serum	Female	11--20	IgM Equivocal	D3,D4	Positive	Positive		1	1	1
79	1216	Serum	Female	21--30	NS1 & IgM Negative	D2,D3	Negative	Negative		1	1
80	1217	Serum	Female	11--20	NS1 & IgM Negative	D3	Negative	Negative		1	1	1
81	1218	Serum	Female	11--20	IgM Equivocal	NEGATIVE	Positive	Negative		1		1					1
82	1219	Serum	Male	21--30	IgM Positive	D3,D4	Positive	Positive		1	1	1
83	1220	Serum	Female	11--20	NS1 & IgM Negative	D4	Negative	Negative		1		1
84	1221	Serum	Female	1--20	NS1 & IgM Negative	D2	Negative	Negative		1	1	1					1
85	1222	Serum	Male	41--50	NS1 & IgM Negative	D2,D3,D4	Negative	Negative		1	1
86	1223	Serum	Male	21--30	NS1 & IgM Negative	D3	Negative	Positive		1	1	1
87	1224	Serum	Female	31--40	NS1 & IgM Negative	D1,D3,D4	Equivocal	Negative		1	1	1
88	1225	Serum	Female	21--30	NS1 & IgM Negative	D3	Equivocal	Negative		1		1
89	1226	Serum	Female	11--20	NS1 & IgM Negative	D1,D3	Negative	Negative		1
90	1227	Serum	Male	41--50	NS1 Positive	D1,D4	Equivocal	Negative		1	1
91	1228	Serum	Male	31--40	NS1 Positive	D1	Equivocal	Negative		1	1
92	1229	Serum	Female	21--30	NS1 & IgM Negative	D1	Negative	Negative		1
93	1230	Serum	Male	21--30	NS1 and IgM Positive	D1,D2	Positive	Negative		1
94	1231	Serum	Male	21--30	NS1 Positive	D1	Equivocal	Negative		1
95	1232	Serum	Male	21--30	NS1 Positive	NEGATIVE	Equivocal	Negative		1
96	1233	Serum	Male	11--20	NS1 & IgM Negative	NEGATIVE	Negative	Negative		1
97	1234	Serum	Male	21--30	NS1 and IgM Positive	NEGATIVE	Positive	Positive		1
98	1235	Serum	Male	11--20	IgM Positive	NEGATIVE	Positive	Negative		1
99	1236	Serum	Female	41--50	NS1 & IgM Negative	NEGATIVE	Equivocal	Negative		1
100	1237	Serum	Male	20--30	IgM Positive	NEGATIVE	Negative	Negative		1
101	1238	Serum	Male	11--20	IgM Equivocal	NEGATIVE	Equivocal	Negative		1		1
102	1239	Serum	Male	11--20	NS1 & IgM Negative	NEGATIVE	Negative	Negative				1				1
103	1240	Serum	Male	21--30	IgM Positive	D1	Positive	Negative				1						1
104	1241	Serum	Male	11--20	NS1 & IgM Negative	D1	Equivocal	Negative				1				1
105	1242	Serum	Male	21--30	IgM Positive	D1	Positive	Negative			1
106	1243	Serum	Male	21--30	IgM Positive	D1	Positive	Negative				1
107	1244	Serum	Male	21--30	IgM Positive	D2	Equivocal	Negative			1					1
108	1245	Serum	Female	21--30	NS1 & IgM Negative	NEGATIVE	Negative	Negative				1
109	1246	Serum	Female	11--20	IgM Positive	NEGATIVE	Positive	Negative		1	1
110	1247	Serum	Female	21--30	IgM Equivocal	D1	Equivocal	Negative		1	1	1					1
111	1248	Serum	Female	31--40	IgM Positive	NEGATIVE	Positive	Negative	1	1
112	1249	Serum	Male	31--40	IgM Positive	NEGATIVE	Positive	Negative	2	1
113	1250	Serum	Male	31--40	NS1 & IgM Negative	D3	Positive	Negative	3	1
114	1251	Serum	Male	61--70	NS1 & IgM Negative	NEGATIVE	Positive	Negative	5	1
115	1252	Serum	Male	11--20	IgM Positive	D1	Positive	Negative	3	1
116	1253	Serum	Female	41--50	IgM Equivocal	D3	Positive	Negative	2	1
117	1254	Serum	Male	41--50	NS1 & IgM Negative	D1	Equivocal	Negative	8	1	1	1
118	1255	Serum	Male	51--60	IgM Positive	D1	Positive	Negative	7	1	1	1
119	1256	Serum	Female	41--50	IgM Equivocal	NEGATIVE	Equivocal	Negative	8	1	1	1
120	1257	Serum	Male	0--10	NS1 & IgM Negative	NEGATIVE	Negative	Negative	7	1	1	1
121	1258	Serum	Male	31--40	NS1 Positive	NEGATIVE	Negative	Positive	14	1
122	1259	Serum	Male	51--60	NS1 & IgM Negative	NEGATIVE	Equivocal	Negative	3	1
123	1260	Serum	Male	51--60	IgM Positive	D1	Negative	Negative	4	1
124	1261	Serum	Male	21--30	IgM Equivocal	NEGATIVE	Equivocal	Negative	5	1	1
125	1262	Serum	Female	21--30	NS1 & IgM Negative	NEGATIVE	Negative	Positive	5	1	1
126	1263	Serum	Female	11--20	NS1 & IgM Negative	NEGATIVE	Negative	Positive	5	1	1
127	1264	Serum	Male	11--20	NS1 & IgM Negative	D1	Negative	Negative	6	1	1
129	1139	Serum	Female	41--50	NS1 & IgM Negative	D1	Equivocal	Positive	3	1	1
130	1142	Serum	Male	21--30	IgM Positive	D1	Positive	Negative	7
131	1266	Serum	Female	11--20	NS1 & IgM Negative	NEGATIVE	Equivocal	Negative	7
132	1267	Serum	Male	21--30	IgM Positive	NEGATIVE	Equivocal	Negative	10	1	1	1
133	1268	Serum	Male	41--50	NS1 & IgM Negative	D1	Negative	Negative	2	1
134	1269	Serum	Male	71--80	IgM Equivocal	NEGATIVE	Equivocal	Negative	2	1
135	1270	Serum	Female	21--30	IgM Positive	NEGATIVE	Positive	Negative	3	1
136	1271	Serum	Female	21--30	IgM Equivocal	D1	Equivocal	Negative	7	1
137	1272	Both	Male	31--40	IgM Positive	NEGATIVE	Positive	Negative	7	1
138	1273	Both	Female	21--30	IgM Equivocal	NEGATIVE	Negative	Negative	3	1		1
139	1274	Serum	Male	51--60	IgM Equivocal	NEGATIVE	Positive	Negative	1	1
140	1275	Serum	Male	21--30	NS1 Positive	D3	Negative	Negative	12	1		1		1
141	1276	Serum	Male	11--20	NS1 & IgM Negative	D1	Negative	Negative	5	1
142	1277	Both	Female	11--20	IgM Positive	D1	Equivocal	Negative	3	1
143	1278	Both	Male	0--10	NS1 & IgM Negative	NEGATIVE	Positive	Negative	3	1
144	1279	Serum	Female	31--40	NS1 & IgM Negative	D1,D4	Equivocal	Negative	4	1		1
145	1280	Serum	Male	21--30	NS1 & IgM Negative	D1	Negative	Negative	3	1
146	1281	Serum	Female	31--40	NS1 & IgM Negative	NEGATIVE	Equivocal	Negative	8	1		1
147	1282	Serum	Female	21--30	IgM Positive	NEGATIVE	Positive	Negative	9	1		1
148	1283	Serum	Female	21--30	IgM Positive	NEGATIVE	Positive	Negative	7	1		1
149	1284	Serum	Male	31--40	NS1 Positive	D2	Equivocal	Negative	11	1		1
150	1285	Serum	Female	11--20	IgM Equivocal	NEGATIVE	Positive	Positive	3	1		1					1
151	1286	Both	Female	31--40	NS1 & IgM Negative	D1	Negative	Positive	4	1		1					1
152	1287	Both	Male	31--40	IgM Equivocal	D1	Positive	Positive	3	1		1
153	1288	Both	Female	61--70	NS1 & IgM Negative	D1	Positive	Positive	2	1
154	1289	Both	Male	0--10	NS1 & IgM Negative	NEGATIVE	Negative	Negative	2	1
155	1290	Both	Female	0--10	NS1 and IgM Positive	NEGATIVE	Positive	Negative	2	1
156	1291	Both	Male	21--30	NS1 Positive	D1,D2,D3	Negative	Negative	5	1	1	1
157	1292	Both	Male	11--20	NS1 Positive	D1	Negative	Negative	6	1	1	1		1		1	1	1
158	1293	Serum	Male	31--40	NS1 & IgM Negative	NEGATIVE	Negative	Negative	6	1	1	1		1		1	1	1
159	1294	Serum	Female	21--30	NS1 & IgM Negative	NEGATIVE	Negative	Negative	3	1
160	1295	Serum	Female	21--30	NS1 & IgM Negative	NEGATIVE	Negative	Negative	5	1
161	1296	Both	Female	11--20	NS1 & IgM Negative	NEGATIVE	Negative	Negative	4	1
162	1297	Serum	Male	41--50	NS1 Positive	D1	Negative	Negative	4	1	1						1
163	1298	Serum	Male	0--10	NS1 & IgM Negative	NEGATIVE	Equivocal	Negative	2	1		1
164	1299	Serum	Female	31--40	NS1 & IgM Negative	D1	Negative	Negative	8	1		1
165	1300	Serum	Male	31--40	IgM Equivocal	D1	Negative	Negative	8	1		1
166	1301	Serum	Female	21--30	IgM Positive	NEGATIVE	Positive	Negative	5	1
167	1302	Serum	Male	41--50	NS1 & IgM Negative	NEGATIVE	Negative	Positive	6	1	1
168	1303	Serum	Female	11--20	NS1 & IgM Negative	NEGATIVE	Negative	Negative	8	1
169	1304	Serum	Male	11--20	IgM Positive	NEGATIVE	Positive	Negative	9	1
170	1305	Serum	Female	11--20	NS1 & IgM Negative	NEGATIVE	Negative	Negative	10	1	1	1
171	1306	Serum	Male	41--50	NS1 & IgM Negative	NEGATIVE	Negative	Negative	11	1	1	1
172	1307	Serum	Female	11--20	NS1 & IgM Negative	D1	Positive	Negative	8	1	1	1
173	1308	Serum	Male	0--10	NS1 & IgM Negative	NEGATIVE	Negative	Negative	4	1	1	1
174	1309	Serum	Female	0--10	IgM Positive	D1	Positive	Negative	4	1	1	1
175	1310	Serum	Male	0--10	NS1 and IgM Positive	NEGATIVE	Equivocal	Negative	4	1	1	1
176	1311	Serum	Female	21--30	IgM Equivocal	NEGATIVE	Positive	Negative	3	1	1
177	1312	Serum	Female	0--10	IgM Equivocal	NEGATIVE	Equivocal	Negative	4	1	1
178	1313	Serum	Male	0--10	NS1 & IgM Negative	D1	Negative	Negative	3	1	1
179	1314	Serum	Female	51--60	NS1 & IgM Negative	NEGATIVE	Negative	Negative	3	1	1
180	1315	Serum	Male	21--30	NS1 & IgM Negative	NEGATIVE	Negative	Negative	2	1
181	1316	Both	Female	51--60	NS1 & IgM Negative	NEGATIVE	Negative	Negative	2	1
182	1317	Both	Female	21--30	NS1 & IgM Negative	NEGATIVE	Negative	Negative	4	1	1	1
183	1318	Both	Female	31--40	NS1 & IgM Negative	NEGATIVE	Negative	Positive	2	1
184	1319	Serum	Female	0--10	NS1 & IgM Negative	NEGATIVE	Negative	Negative	1	1
185	1320	Serum	Female	0--10	NS1 & IgM Negative	NEGATIVE	Negative	Negative	1	1		1
186	1321	Serum	Male	21--30	NS1 & IgM Negative	NEGATIVE	Negative	Negative	4	1
187	1322	Serum	Female	11--20	NS1 & IgM Negative	NEGATIVE	Equivocal	Negative	2	1		1
188	1323	Serum	Female	31--40	NS1 & IgM Negative	NEGATIVE	Negative	Negative	3	1	1	1
189	1324	Serum	Female	31--40	NS1 & IgM Negative	NEGATIVE	Negative	Negative	2	1	1	1
190	1325	Serum	Male	41--50	NS1 & IgM Negative	NEGATIVE	Negative	Negative	4	1	1	1
191	1326	Serum	Male	11--20	IgM Equivocal	NEGATIVE	Positive	Negative	1	1
192	1327	Serum	Female	31--40	NS1 & IgM Negative	NEGATIVE	Equivocal	Negative	1	1		1
193	1328	Serum	Female	11--20	NS1 & IgM Negative	NEGATIVE	Negative	Negative	1	1
194	1329	Serum	Female	11--20	NS1 & IgM Negative	NEGATIVE	Negative	Negative	1	1
195	1330	Serum	Male	11--20	NS1 & IgM Negative	NEGATIVE	Negative	Negative	10	1	1
196	1331	Serum	Male	11--20	NS1 & IgM Negative	NEGATIVE	Negative	Negative	6	1
197	1332	Serum	Male	11--20	IgM Positive	NEGATIVE	Negative	Negative	7	1
198	1333	Serum	Female	0--10	IgM Positive	D3	Negative	Negative	6	1	1
199	1334	Serum	Male	21--30	IgM Equivocal	NEGATIVE	Negative	Negative	7	1
200	1335	Serum	Female	51--60	IgM Positive	NEGATIVE	Negative	Negative	1	1		1
201	1336	Serum	Female	0--10	IgM Positive	NEGATIVE	Equivocal	Negative	3	1
202	1337	Serum	Female	11--20	IgM Positive	NEGATIVE	Equivocal	Negative	2	1
203	1338	Serum	Male	0--10	IgM Equivocal	NEGATIVE	Equivocal	Negative	4	1
204	1339	Serum	Female	31--40	NS1 & IgM Negative	D1	Negative	Negative	4	1
205	1340	Serum	Male	0--10	NS1 & IgM Negative	NEGATIVE	Negative	Positive	4	1
206	1341	Serum	Male	0--10	IgM Positive	NEGATIVE	Negative	Negative	4	1
207	1342	Serum	Male	0--10	IgM Positive	NEGATIVE	Negative	Negative	4	1		1
208	1343	Serum	Male	21--30	NS1 & IgM Negative	NEGATIVE	Equivocal	Negative	2	1
209	1344	Serum	Male	0--10	IgM Positive	NEGATIVE	Equivocal	Negative	1	1
210	1345	Serum	Male	0--10	IgM Equivocal	NEGATIVE	Negative	Negative	2	1
211	1346	Serum	Female	11--20	IgM Positive	NEGATIVE	Negative	Negative	7	1
212	1347	Serum	Female	21--30	IgM Positive	NEGATIVE	Negative	Negative
213	1348	Serum	Female	11--20	IgM Positive	NEGATIVE	Equivocal	Negative
214	1349	Serum	Male	11--20	NS1 & IgM Negative	NEGATIVE	Negative	Negative
215	1350	Serum	Female	31--40	NS1 & IgM Negative	NEGATIVE	Equivocal	Negative	9	1		1
216	1351	Serum	Male	41--50	IgM Positive	NEGATIVE	Positive	Negative	8	1		1
217	1352	Serum	Female	31--40	NS1 & IgM Negative	NEGATIVE	Negative	Negative	8	1		1
218	1353	Serum	Female	31--40	NS1 & IgM Negative	NEGATIVE	Negative	Positive	2	1	1	1					1
219	1354	Serum	Female	0--10	IgM Equivocal	NEGATIVE	Negative	Positive	5	1								1
220	1355	Serum	Female	11--20	NS1 & IgM Negative	NEGATIVE	Negative	Negative
221	1356	Serum	Male	41--50	NS1 & IgM Negative	NEGATIVE	Negative	Negative
222	1357	Serum	Male	71--80	IgM Positive	NEGATIVE	Positive	Negative
223	1358	Serum	Female	31--40	NS1 & IgM Negative	NEGATIVE	Positive	Negative
224	1359	Serum	Male	41--50	IgM Positive	NEGATIVE	Positive	Negative
225	1360	Serum	Male	11--20	NS1 & IgM Negative	NEGATIVE	Negative	Negative	4	1
226	1361	Serum	Male	21--30	NS1 & IgM Negative	NEGATIVE	Negative	Negative	2	1
227	1362	Serum	Female		NS1 & IgM Negative	NEGATIVE	Negative	Negative	3	1		1
228	1363	Serum	Male	21-30	IgM Positive	NEGATIVE	Negative	Negative	2	1		1					1
229	1364	Serum	Male	21--30	IgM Equivocal	NEGATIVE	Negative	Negative	2	1		1
230	1365	Serum	Male	21--30	NS1 & IgM Negative	NEGATIVE	Negative	Negative	2	1		1
231	1366	Serum	Male	11--20	IgM Positive	NEGATIVE	Equivocal	Negative	2	1		1					1
232	1367	Serum	Male	11--20	IgM Positive	NEGATIVE	Negative	Negative	2	1		1
233	1368	Serum	Female	0--10	NS1 & IgM Negative	NEGATIVE	Negative	Negative	2	1		1
234	1369	Serum	Male	41--50	IgM Positive	D1,D4	Positive	Negative	2	1		1					1
235	1370	Serum	Female	41--50	NS1 & IgM Negative	NEGATIVE	Negative	Negative	3	1		1
236	1371	Serum	Female	21--30	NS1 & IgM Negative	NEGATIVE	Negative	Positive	2	1
237	1372	Serum	Female	41--50	NS1 & IgM Negative	NEGATIVE	Positive	Positive	4	1
238	1373	Serum	Male	51--60	IgM Equivocal	NEGATIVE	Positive	Positive	5	1
239	1374	Serum	Male	51--60	IgM Positive	NEGATIVE	Positive	Positive	5	1		1
240	1375	Serum	Female	31--40	IgM Equivocal	NEGATIVE	Equivocal	Negative	6	1
241	1376	Serum	Female	0--10	NS1 & IgM Negative	NEGATIVE	Negative	Negative	7	1
242	1377	Serum	Male	51--60	NS1 & IgM Negative	NEGATIVE	Negative	Negative	3	1		1
243	1378	Serum	Female	41--50	NS1 & IgM Negative	NEGATIVE	Negative	Negative	4	1
244	1379	Serum	Male	21--30	NS1 & IgM Negative	NEGATIVE	Negative	Negative	3	1
245	1380	Serum	Male	31--40	IgM Equivocal	NEGATIVE	Positive	Negative	3	1	1
246	1381	Serum	Male	0--10	NS1 & IgM Negative	NEGATIVE	Negative	Negative	5	1
247	1382	Serum	Male	11--20	NS1 & IgM Negative	NEGATIVE	Equivocal	Positive	3	1
248	1383	Serum	Female	21--30	IgM Positive	NEGATIVE	Equivocal	Negative	7	1	1
249	1384	Serum	Female	21--30	IgM Equivocal	NEGATIVE	Positive	Negative	3	1
250	1385	Serum	Female	21--30	IgM Equivocal	NEGATIVE	Equivocal	Positive	2	1
251	1386	Serum	Female	11--20	IgM Positive	NEGATIVE	Positive	Negative	4	1
252	1387	Serum	Male	31--40	NS1 & IgM Negative	NEGATIVE	Negative	Negative	2	1
253	1388	Serum	Male	0--10	NS1 & IgM Negative	NEGATIVE	Negative	Negative	2	1
254	1389	Serum	Female	11--20	IgM Equivocal	NEGATIVE	Positive	Negative	4	1
255	1390	Serum	Male	31--40	IgM Positive	NEGATIVE	Positive	Negative	7	1
256	1391	Serum	Female	0--10	IgM Positive	NEGATIVE	Positive	Negative	6	1
257	1392	Serum	Female	0--10	IgM Equivocal	NEGATIVE	Positive	Positive	7	1
258	1393	Both	Male	11--20	IgM Equivocal	NEGATIVE	Equivocal	Negative	3	1
259	1394	Both	Male	41--50	NS1 & IgM Negative	NEGATIVE	Negative	Negative	3	1
260	1395	Both	Female	21--30	IgM Positive	NEGATIVE	Equivocal	Negative	3	1		1
261	1396	Both	Female	0--10	IgM Equivocal	NEGATIVE	Negative	Negative	2	1
262	1397	Serum	Male	31--40	IgM Equivocal	D1	Positive	Negative	2	1
263	1398	Serum	Male	0--10	IgM Positive	NEGATIVE	Equivocal	Negative	2	1
264	1399	Serum	Female	0--10	NS1 & IgM Negative	NEGATIVE	Negative	Negative	2	1
265	1400	Serum	Male	21--30	IgM Equivocal	NEGATIVE	Equivocal	Negative	2	1		1
266	1401	Serum	Female	51--60	NS1 & IgM Negative	NEGATIVE	Equivocal	Negative	2	1
267	1402	Serum	Female	0--10	NS1 & IgM Negative	NEGATIVE	Negative	Negative	5	1	1	1
268	1403	Serum	Female	51--60	NS1 & IgM Negative	NEGATIVE	Negative	Negative	4	1	1	1
269	1404	Serum	Male	0--10	NS1 & IgM Negative	D1	Negative	Negative	4	1	1	1
270	1405	Serum	Female	0--10	IgM Positive	NEGATIVE	Negative	Negative	4	1
271	1406	Serum	Female	0--10	NS1 & IgM Negative	D1	Negative	Negative	2			1
272	1407	Serum	Female	21--30	IgM Equivocal	NEGATIVE	Equivocal	Negative	1	1		1
273	1408	Serum	Male	0--10	IgM Positive	D1	Negative	Negative	5	1
274	1409	Serum	Female	41--50	IgM Equivocal	NEGATIVE	Positive	Negative	3			1
275	1410	Serum	Male	11--20	IgM Positive	D1	Equivocal	Negative	3	1
276	1411	Serum	Female	0--10	NS1 & IgM Negative	D1	Negative	Negative	2	1		1
277	1412	Serum	Female	41--50	NS1 & IgM Negative	D3	Negative	Negative	2	1
278	1413	Serum	Male	21--30	NS1 Positive	NEGATIVE	Positive	Negative	3	1		1
279	1414	Serum	Male	51--60	NS1 & IgM Negative	D1	Equivocal	Negative	2	1
280	1415	Serum	Female	51--60	NS1 & IgM Negative	NEGATIVE	Negative	Negative	10	1	1	1
281	1416	Serum	Female	0--10	NS1 & IgM Negative	D1	Positive	Negative	9	1		1
282	1417		Male	21--30	NS1 & IgM Negative	D1	Negative	Positive	7	1	1
283	1418		Male	0--10	NS1 & IgM Negative	NEGATIVE	Negative	Negative	1	1	1
284	1419		Female	21--30	NS1 & IgM Negative	NEGATIVE	Negative	Negative	2	1	1
285	1420		Male	21--30	IgM Equivocal	NEGATIVE	Positive	Negative	7	1	1
286	1421		Female	41--50	IgM Positive	NEGATIVE	Positive	Negative	7	1		1
287	1422		Male	11--20	IgM Positive	NEGATIVE	Positive	Negative	6	1	1	1
288	1423		Male	41--50	IgM Positive	D1,D3	Positive	Negative	5	1		1
289	1424		Male	31--40	IgM Equivocal	NEGATIVE	Equivocal	Negative	7	1		1
290	1425		Male	0--10	IgM Equivocal	D1	Positive	Positive	3	1		1
291	1426		Male	21--30	NS1 & IgM Negative	NEGATIVE	Equivocal	Negative	2	1	1
292	1427		Female	31--40	IgM Positive	NEGATIVE	Positive	Positive	1	1	1
293	1428		Male	11--20	IgM Positive	NEGATIVE	Positive	Positive	1	1		1
294	1429		Female	51--60	NS1 & IgM Negative	D1	Negative	Positive	30	1	1
295	1430		Male	41--50	IgM Positive	NEGATIVE	Positive	Positive	2	1
296	1431		Male	0--10	NS1 & IgM Negative	D1	Negative	Positive	3	1
297	1432		Female	0--10	NS1 & IgM Negative	D1	Equivocal	Negative	3	1
298	1433		Female	61--70	IgM Equivocal	D2	Negative	Positive	3	1
300	1435		Male	11--20	NS1 & IgM Negative	NEGATIVE	Equivocal	Negative	11	1	1
301	1436		Male	21--30	NS1 & IgM Negative	NEGATIVE	Equivocal	Negative	7	1	1
302	1437		Female	11--20	NS1 & IgM Negative	NEGATIVE	Equivocal	Negative	7	1	1
303	1438		Female	31--40	NS1 & IgM Negative	NEGATIVE	Negative	Negative	4	1
304	1439		Female	31--40	IgM Equivocal	NEGATIVE	Negative	Negative	2	1		1
305	1440		Male	21--30	NS1 & IgM Negative	NEGATIVE	Equivocal	Negative	4	1				1
306	1441		Male	21--30	IgM Equivocal	D1	Positive	Positive	8	1								1
307	1442		Male	21--30	NS1 and IgM Positive	D1	Negative	Negative	10	1
308	1443		Female	31--40	IgM Equivocal	D1	Equivocal	Positive	4	1
309	1444		Female	21--30	IgM Positive	NEGATIVE	Equivocal	Positive	3	1
310	1445		Female	0--10	IgM Equivocal	D1	Equivocal	Positive	2	1
311	1446		Male	21--30	IgM Positive	D1	Negative	Positive	3	1
312	1447		Female	21--30	NS1 & IgM Negative	D1	Equivocal	Positive	5	1
313	1448		Male	0--10	IgM Positive	NEGATIVE	Positive	Negative	3	1
314	1449		Female	0--10	IgM Positive	NEGATIVE	Positive	Negative	9	1		1
315	1450		Female	31--40	IgM Equivocal	NEGATIVE	Negative	Negative	6	1		1
316	1451		Female	61--70	IgM Positive	NEGATIVE	Positive	Negative	1	1
317	1452		Female	21--30	IgM Equivocal	D2	Positive	Negative	7	1
318	1453		Female	0--10	NS1 & IgM Negative	D2	Equivocal	Negative	7	1
319	1454		Female	11--20	NS1 & IgM Negative	D1	Equivocal	Positive	3	1						1	1
320	1455		Male	21--30	NS1 & IgM Negative	NEGATIVE	Equivocal	Positive	2	1
321	1456		Male	41--50	NS1 Positive	D1	Negative	Positive	4	1
322	1457		Female	0--10	NS1 & IgM Negative	D1	Negative	Positive	2	1
323	1458		Female	31--40	NS1 & IgM Negative	D2	Negative	Negative	2	1
324	1459		Female	0--10	NS1 & IgM Negative	D1	Negative	Negative	7	1
325	1460		Male	21--30	NS1 & IgM Negative	D1,D3	Negative	Negative	3	1	1						1
326	1461		Male	21--30	NS1 Positive	NEGATIVE	Negative	Positive	2	1								1
327	1462		Female	31--40	NS1 & IgM Negative	NEGATIVE	Equivocal	Positive	3	1	1	1
328	1463		Male	21--30	NS1 & IgM Negative	NEGATIVE	Equivocal	Negative	2	1		1
329	1464		Male	21--30	NS1 & IgM Negative	NEGATIVE	Negative	Positive	2	1
330	1465		Male	21--30	NS1 & IgM Negative	D1	Equivocal	Negative	2	1
331	1466		Female	11--20	IgM Equivocal	D1	Equivocal	Negative	9	1	1
332	1467		Female	21--30	NS1 & IgM Negative	NEGATIVE	Equivocal	Negative	8	1	1
333	1468		Female	11--20	IgM Positive	D2	Equivocal	Negative	6	1	1
334	1469		Male	31--40	NS1 & IgM Negative	D1	Equivocal	Negative	6	1	1
335	1470		Female	0--10	NS1 & IgM Negative	NEGATIVE	Negative	Negative	9	1	1
336	1471		Male	11--20	IgM Equivocal	D1	Negative	Negative	8	1	1
337	1472		Female	31--40	NS1 & IgM Negative	NEGATIVE	Equivocal	Negative	7	1	1
338	1473		Female	21--30	NS1 & IgM Negative	D1	Negative	Negative	6	1
339	1474		Male	21--30	NS1 & IgM Negative	D1	Negative	Negative	2	1	1	1
340	1475		Female	0--10	IgM Positive	NEGATIVE	Negative	Negative	5	1	1	1
341	1476		Female	21--30	NS1 & IgM Negative	NEGATIVE	Negative	Negative	4	1	1	1
342	1477		Male	31--40	NS1 & IgM Negative	D1	Negative	Negative	4	1	1	1
343	1478				NS1 & IgM Negative	NEGATIVE	Negative	Negative	2	1	1	1
344	1479		Male	21--30	NS1 & IgM Negative	NEGATIVE	Negative	Negative	3	1	1	1
345	1480		Male	11--20	NS1 & IgM Negative	D1	Positive	Negative	3	1	1
346	1481		Male	21--30	NS1 & IgM Negative	NEGATIVE	Negative	Negative	8	1
347	1482		Male	21--30	NS1 & IgM Negative	D1	Negative	Negative	4	1
348	1483		Female	41--50	NS1 & IgM Negative	D2	Negative	Negative	7	1		1
349	1484		Female	31--40	NS1 & IgM Negative	D1	Negative	Negative	3	1		1
350	1485		Male	0--10	NS1 & IgM Negative	NEGATIVE	Negative	Negative	6	1	1	1
351	1486		Male	21--30	NS1 & IgM Negative	D1	Negative	Negative	14	1		1
352	1487		Male	51--60	NS1 & IgM Negative	NEGATIVE	Negative	Negative	3	1
353	1488		Male	31--40	IgM Equivocal	NEGATIVE	Positive	Negative	15	1	1
354	1489		Male	21--30	NS1 & IgM Negative	NEGATIVE	Negative	Negative	2	1
355	1490		Male	21--30	NS1 Positive	NEGATIVE	Equivocal	Negative	2	1
356	1491		Female	31--40	NS1 & IgM Negative	NEGATIVE	Negative	Negative	2	1
357	1492		Female	21--30	NS1 & IgM Negative	NEGATIVE	Negative	Negative	3	1
358	1493		Male	11--20	NS1 & IgM Negative	NEGATIVE	Negative	Negative	4	1		1
359	1494		Female	41--50	NS1 & IgM Negative	NEGATIVE	Negative	Negative	4	1
360	1495		Female	21--30	NS1 & IgM Negative	D2	Negative	Negative	4	1
361	1496		Female	31--40	IgM Positive	NEGATIVE	Equivocal	Negative	4			1
362	1497		Male	41--50	NS1 & IgM Negative	NEGATIVE	Negative	Negative	5	1
363	1498		Male	21--30	IgM Positive	NEGATIVE	Negative	Negative	5	1
364	1499		Female	21--30	IgM Positive	NEGATIVE	Negative	Negative	5	1
365	1500		Male	11--20	IgM Positive	NEGATIVE	Positive	Negative	3			1
366	1501		Male	51--60	NS1 Positive	NEGATIVE	Negative	Negative	2	1
367	1502		Male	21--30	NS1 Positive	NEGATIVE	Equivocal	Negative	2	1
368	1503		Male	21--30	IgM Equivocal	NEGATIVE	Negative	Negative	6			1
369	1504		Male	11--20	NS1 & IgM Negative	NEGATIVE	Negative	Negative	2	1
370	1505		Male	11--20	IgM Positive	NEGATIVE	Positive	Negative	4	1
371	1506		Female	11--20	IgM Positive	NEGATIVE	Positive	Negative	2	1
372	1507		Female	11--20	IgM Equivocal	NEGATIVE	Negative	Negative	2	1
373	1508		Male	61--70	NS1 & IgM Negative	NEGATIVE	Negative	Negative	4	1
374	1509		Male	31--40	IgM Positive	NEGATIVE	Positive	Negative	3	1
375	1510		Male	0--10	IgM Positive	NEGATIVE	Equivocal	Negative	2	1
376	1511		Female	31--40	IgM Equivocal	NEGATIVE	Negative	Negative	3	1
377	1512		Female	61--70	IgM Equivocal	NEGATIVE	Negative	POSITIVE	3	1
378	1513		Female	0--10	IgM Positive	NEGATIVE	Negative	Negative	6		1	1
379	1514		Female	0--10	IgM Positive	NEGATIVE	Equivocal	Negative	4		1	1
380	1515		Female	31--40	NS1 & IgM Negative	D1	Negative	Negative	1	1
381	1516		Female	21--30	IgM Positive	D1	Positive	Negative	1	1
382	1517		Female	41--50	IgM Positive	D1	Negative	Negative	2	1
383	1518		Male	51--60	NS1 & IgM Negative	NEGATIVE	Negative	Negative	2	1		1
384	1519		Male	0--10	IgM Equivocal	D1	Equivocal	Negative	2	1		1
385	1520		Male	31--40	NS1 and IgM Positive	NEGATIVE	Equivocal	Negative	5		1	1
386	1521		Male	11--20	IgM Equivocal	NEGATIVE	Negative	Negative	4		1	1
387	1522		Male	21--30	NS1 & IgM Negative	D2	Negative	Negative	2		1	1
388	1523		Male	51--60	NS1 and IgM Positive	NEGATIVE	Positive	Negative	3			1
389	1524		Male	41--50	IgM Equivocal	NEGATIVE	Negative	Negative	1		1
390	1525		Female	31--40	NS1 & IgM Negative	NEGATIVE	Negative	Negative	2			1
391	1526		Female	31--40	NS1 & IgM Negative	D1	Equivocal	Negative	3		1	1
392	1527		Male	11--20	NS1 & IgM Negative	NEGATIVE	Negative	Negative	3		1
393	1528		Female	21--30	NS1 & IgM Negative	NEGATIVE	Negative	Negative	8		1
394	1529		Female	31--40	NS1 & IgM Negative	NEGATIVE	Negative	Negative	2		1
395	1530		Female	61--70	IgM Positive	NEGATIVE	Equivocal	Negative	4			1
396	1531		Female	51--60	NS1 & IgM Negative	NEGATIVE	Negative	Negative	6	1							1
397	1532		Male	21--30	NS1 & IgM Negative	NEGATIVE	Negative	Negative	5	1		1
398	1533		Female	51--60	NS1 & IgM Negative	NEGATIVE	Negative	Negative	5	1							1
399	1534		Female	0--10	NS1 Positive	D2	Negative	Negative	3		1
400	1535		Male	0--10	IgM Positive	D2	Equivocal	Negative	2	1
401	1536		Male	21--30	NS1 & IgM Negative	NEGATIVE	Negative	Negative	4	1		1
402	1537		Male	61--70	IgM Equivocal	NEGATIVE	Negative	Negative	5	1		1
403	1538		Female	0--10	NS1 & IgM Negative	D2	Negative	Negative	5	1		1
404	1539		Female	61--70	IgM Equivocal	D1	Equivocal	Negative	5	1
1	348	serum	Female	21--30	NS1 Positive	D3	Negative	PCR NEGATIVE	4	1
2	349	serum	Female	21--30	NS1 and IgM Positive	D1,D4	Positive	PCR NEGATIVE
3	357	serum	Female	0--10	NS1 and IgM Positive	D1	Negative	PCR NEGATIVE
4	387	serum	Female	31--40	NS1 Positive	D1,D2,D3,D4	Negative	PCR NEGATIVE
5	527	serum	Male	71--80	NS1 and IgM Positive	PCR NEGATIVE	Positive	PCR POSITIVE
6	616	serum	Female	41--50	NS1 Positive	D2,D3	Negative	PCR NEGATIVE
7	633	serum	Male	0--10	NS1 Positive	D2	Negative	PCR NEGATIVE
8	639	serum	Male	41--50	NS1 Positive	PCR NEGATIVE	Positive	PCR NEGATIVE
9	660	serum	Female	11--20	NS1 and IgM Positive	D2	Negative	PCR NEGATIVE
10	661	serum	Female	11--20	NS1 and IgM Positive	D1	Positive	PCR NEGATIVE
11	725	serum	Female	0--10	NS1 Positive	D2,D3,D4	Negative	PCR NEGATIVE
12	730	serum	Male	11--20	NS1 Positive	D2,D3,D4	Negative	PCR NEGATIVE
13	749	serum	Male	21--30	NS1 and IgM Positive	PCR NEGATIVE	Negative	PCR NEGATIVE
14	785	serum	Female	11--20	NS1 Positive	PCR NEGATIVE	Negative	PCR NEGATIVE
15	792	serum	Female	11--20	NS1 and IgM Positive	D2	Negative	PCR NEGATIVE
16	1061	both	Female	61--70	IgM Equivocal	PCR NEGATIVE	Positive	PCR POSITIVE
17	1062	both	Male	31--40	NS1 & IgM Negative	PCR NEGATIVE	Positive	PCR POSITIVE		1
18	1064	both	Female	31--40	NS1 & IgM Negative	PCR NEGATIVE	Negative	PCR NEGATIVE		1
19	1071	both	Female	11--20	IgM Positive	PCR NEGATIVE	Equivocal	PCR NEGATIVE
20	1095	both	Female	41--50	IgM Equivocal	PCR NEGATIVE	Positive	PCR NEGATIVE		1	1	1					1
21	1144	both	Female	11--20		D3		PCR NEGATIVE		1
22	1152	both	Female	11--20		D3		PCR NEGATIVE		1		1					1
23	1153	both	Female	11--20		PCR NEGATIVE		PCR NEGATIVE		1	1	1
24	1089	serum	Male	11--20	IgM Equivocal	PCR NEGATIVE	Positive	PCR NEGATIVE		1	1	1
25	1090	serum	Female	31--40	IgM Equivocal	D1	Positive	PCR POSITIVE		1
26	1091	serum	Female	21--30	IgM Equivocal	D1	Positive	PCR POSITIVE		1
27	1092	serum	Female	31--40	IgM Positive	D1,D3,D4	Positive	PCR POSITIVE		1
28	1093	serum	Female	41--50	IgM Equivocal		Equivocal	PCR NEGATIVE		1
29	1094	serum	Female	41--50	NS1 & IgM Negative	D3	Equivocal	PCR NEGATIVE		1
30	1096	serum	Female	21--30	IgM Equivocal	D1,D2	Negative	PCR NEGATIVE		1
31	1097	serum	Male	41--50	NS1 & IgM Negative	D3	Negative	PCR NEGATIVE		1		1					1
32	1098	serum	Female	31--40	IgM Equivocal	D3	Negative	PCR NEGATIVE		1		1			1
33	1099	serum	Male	21--30	IgM Equivocal	PCR NEGATIVE	Negative	PCR NEGATIVE		1	1	1
34	1100	serum	Female	21--30	IgM Positive	PCR NEGATIVE	Equivocal	PCR NEGATIVE		1	1	1
35	1101	serum	Male	11--20	IgM Positive	D2	Negative	PCR NEGATIVE		1	1	1
36	1102	serum	Female	11--20	IgM Positive	PCR NEGATIVE	Negative	PCR POSITIVE				1
37	1103	serum	Female	0--10	IgM Positive	D3	Positive	PCR POSITIVE				1
38	1104	serum	Male	11--20	NS1 & IgM Negative	D3,D4	Equivocal	PCR POSITIVE		1	1	1
39	1105	serum	Male	11--20	NS1 & IgM Negative	D3,D4	Negative	PCR POSITIVE		1					1
40	1106	serum	Male	31--40	NS1 & IgM Negative	D1	Positive	PCR POSITIVE		1					1
41	1107	serum	Male	31--40	IgM Equivocal	D1,D2,D3	Positive	PCR POSITIVE		1		1
42	1108	serum	Female	11--20	IgM Positive	D1	Positive	PCR POSITIVE		1	1	1
43	1109	serum	Female	31--40	IgM Equivocal	D3	Positive	PCR POSITIVE		1	1
44	1110	serum	Male	21--30	NS1 & IgM Negative	PCR NEGATIVE	Equivocal	PCR NEGATIVE		1
45	1111	serum	Female	21--30	IgM Positive	D1	Positive	PCR POSITIVE		1
46	1112	serum	Female	21--30	IgM Equivocal	PCR NEGATIVE	Positive	PCR POSITIVE		1		1
47	1113	serum	Female	61--70	NS1 & IgM Negative	PCR NEGATIVE	Positive	PCR POSITIVE		1		1
48	1114	serum	Male	11--20	IgM Positive	D3,D4	Positive	PCR POSITIVE		1		1
49	1115	serum	Male	11--20	IgM Equivocal	PCR NEGATIVE	Positive	PCR POSITIVE		1	1	1
50	1116	serum	Male	11--20	IgM Positive	PCR NEGATIVE	Positive	PCR POSITIVE		1	1	1
51	1117	serum	Male	11--20	IgM Positive	PCR NEGATIVE	Positive	PCR POSITIVE				1
52	1118	serum	Male	41--50	IgM Positive	PCR NEGATIVE	Positive	PCR POSITIVE				1
53	1119	serum	Female	61--70	NS1 & IgM Negative	D3	Positive	PCR POSITIVE		1	1	1
54	1120	serum	Male	31--40	IgM Positive	D4	Positive	PCR POSITIVE		1	1	1
55	1121	serum	Male	51--60	IgM Positive	D4	Positive	PCR POSITIVE		1	1	1
56	1122	serum	Female	21--30	IgM Positive	D1,D3	Positive	PCR POSITIVE		1	1	1
57	1123	serum	Female	11--20	IgM Positive	D3	Positive	PCR POSITIVE		1	1	1
58	1124	serum	Female	21--30	IgM Positive	PCR NEGATIVE	Positive	PCR POSITIVE		1	1	1
59	1125	serum	Female	31--40	IgM Positive	PCR NEGATIVE	Positive	PCR POSITIVE		1	1	1
1	1540	serum	Male	21--30	NS1 & IgM Negative	D3	Negative	Negative		1	1	1
2	1541	serum	Female	21--30	NS1 & IgM Negative	D2	Positive	Negative	2	1
3	1542	serum	Male	31--40	NS1 & IgM Negative	D2	Negative	Negative	1	1		1
4	1543	serum	Male	21--30	NS1 & IgM Negative	D2	Equivocal	Negative	4	1		1
5	1544	serum	Female	21--30	IgM Positive	D2	Positive	Negative	11	1		1						1
6	1545	serum	Male	0--10	IgM Equivocal	NEGATIVE	Positive	Negative	10	1
7	1546	serum	Male	11--20	NS1 & IgM Negative	NEGATIVE	Equivocal	Negative	5	1
8	1547	serum	Female	21--30	NS1 & IgM Negative	NEGATIVE	Negative	Negative	3	1
9	1548	serum	Female	11--20	NS1 & IgM Negative	NEGATIVE	Equivocal	Negative	6	1	1	1
10	1549	serum	Female	51--60	NS1 & IgM Negative	NEGATIVE	Negative	Positive	5	1	1	1
11	1550	serum	Female	21--30	IgM Positive	NEGATIVE	Negative	Negative	5	1	1	1
12	1551	serum	Female	31--40	NS1 & IgM Negative	D1	Negative	Negative	6	1	1	1
13	1552	serum	Male	0--10	IgM Positive	D1	Negative	Positive	2			1
14	1553	serum	Male	11--20	IgM Positive	D3	Negative	Negative	7	1
15	1554	serum	Female	11--20	IgM Positive	D1	Negative	Negative	4	1
16	1555	serum	Female	31--40	IgM Positive	NEGATIVE	Negative	Negative	2	1	1	1
17	1556	serum	Male	0--10	NS1 & IgM Negative	NEGATIVE	Negative	Negative	3	1	1	1					1
18	1557	serum	Male	51--60	IgM Equivocal	D1	Negative	Negative	1	1		1					1
19	1558	serum	Female	41--50	NS1 & IgM Negative	NEGATIVE	Negative	Negative	3	1		1		1
20	1559	serum	Male	11--20	NS1 Positive	D2	Negative	Negative	5	1	1	1
21	1560	serum	Male	31--40	IgM Positive	NEGATIVE	Negative	Negative	2	1
22	1561	serum	Male	31--40	NS1 & IgM Negative	NEGATIVE	Negative	Negative	2	1
23	1562	serum	Male	0--10	NS1 & IgM Negative	NEGATIVE	Negative	Negative	2	1		1
24	1563	serum	Male	0--10	NS1 & IgM Negative	NEGATIVE	Negative	Negative	1	1	1						1
25	1564	serum	Female	21--30	NS1 & IgM Negative	NEGATIVE	Negative	Negative	4	1
26	1565	serum	Male	11--20	NS1 & IgM Negative	D1	Negative	Negative	3	1
27	1566	serum	Female	11--20	IgM Equivocal	NEGATIVE	Negative	Negative	5	1	1	1
28	1567	serum	Male	21--30	IgM Equivocal	NEGATIVE	Negative	Negative	2	1
29	1568	serum	Female	31--40	NS1 & IgM Negative	NEGATIVE	Negative	Negative	5	1
30	1569	serum	Female	0--10	IgM Positive	NEGATIVE	Positive	Negative	11	1		1
31	1570	serum	Female	31--40	IgM Positive	NEGATIVE	Equivocal	Negative	2	1
32	1571	serum	Male	0--10	NS1 & IgM Negative	NEGATIVE	Negative	Negative	1	1
33	1572	serum	Male	21--30	IgM Equivocal	NEGATIVE	Positive	Negative	2	1
34	1573	serum	Male	41--50	IgM Equivocal	NEGATIVE	Positive	Negative	2	1
35	1574	serum	Female	21--30	NS1 & IgM Negative	NEGATIVE	Negative	Negative	6	1	1
36	1575	serum	Male	21--30	IgM Positive	NEGATIVE	Equivocal	Negative	9	1	1	1					1
37	1576	serum	Female	21--30	IgM Equivocal	NEGATIVE	Equivocal	Negative	8	1	1						1
38	1577	serum	Male	31--40	NS1 & IgM Negative	NEGATIVE	Negative	Negative	5	1	1						1
39	1578	serum	Male	31--40	NS1 & IgM Negative	NEGATIVE	Negative	Negative	8	1		1					1
40	1579	serum	Female	11--20	NS1 & IgM Negative	D1	Negative	Negative	5	1	1						1
41	1580	serum	Male	10--20	IgM Positive	NEGATIVE	Equivocal	Negative	10	1
42	1581	serum	Male	51--60	IgM Equivocal	D2	Negative	Negative	6	1	1	1
43	1582	serum	Male	21--30	IgM Positive	D1	Positive	Negative	5	1	1	1
44	1583	serum	Female	31--40	NS1 & IgM Negative	NEGATIVE	Negative	Negative	5	1	1	1
45	1584	serum	Male	11--20	IgM Equivocal	D2,D3	Positive	Negative	6	1	1	1
46	1585	serum	Female	31--40	IgM Positive	NEGATIVE	Positive	Positive	5	1	1	1
47	1586	serum	Male	21--30	IgM Positive	NEGATIVE	Positive	Positive	2	1		1
48	1587	serum	Male	31--40	NS1 & IgM Negative	NEGATIVE	Negative	Negative	6	1
49	1588	serum	Male	21--30	NS1 & IgM Negative	NEGATIVE	Negative	Negative	2	1
50	1589	serum	Male	21--30	NS1 & IgM Negative	NEGATIVE	Negative	Negative	2	1
51	1590	serum	Female	21--30	NS1 & IgM Negative	NEGATIVE	Negative	Negative	4	1	1	1
52	1591	serum	Male	21--30	NS1 & IgM Negative	NEGATIVE	Negative	Negative	3	1	1	1
53	1592	serum	Male	21--30	NS1 & IgM Negative	NEGATIVE	Negative	Negative	4	1
54	1593	serum	Female	1--10	NS1 & IgM Negative	NEGATIVE	Negative	Negative	3	1
55	1594	serum	Female	11--20	NS1 & IgM Negative	NEGATIVE	Negative	Negative	8	1
56	1595	serum	Male	21--30	NS1 & IgM Negative	NEGATIVE	Negative	Negative	2	1
57	1596	serum	Female	21--30	IgM Equivocal	NEGATIVE	Negative	Positive	1	1
58	1597	serum	Female	21--30	NS1 & IgM Negative	NEGATIVE	Negative	Negative	2	1
59	1598	serum	Female	21--30	NS1 & IgM Negative	NEGATIVE	Negative	Negative	2	1
60	1599	serum	Female	21--30	NS1 & IgM Negative	NEGATIVE	Negative	Negative	3	1
61	1600	serum	Female	41--50	NS1 & IgM Negative	NEGATIVE	Negative	Negative	2	1
62	1601	serum	Female	11--20	NS1 & IgM Negative	NEGATIVE	Negative	Negative	2	1
63	1602	serum	Female	21--30	NS1 & IgM Negative	NEGATIVE	Negative	Negative	3	1
64	1603	serum	Male	51--60	NS1 & IgM Negative	NEGATIVE	Negative	Negative	2	1
65	1604	serum	Male	11--20	NS1 Positive	NEGATIVE	Negative	Negative	2			1
66	1605	serum	Male	61--70	NS1 & IgM Negative	D1	Negative	Positive	2	1		1
67	1606	serum	Male	1--10	NS1 & IgM Negative	NEGATIVE	Negative	Negative	7	1		1
68	1607	serum	Female	31--40	NS1 & IgM Negative	NEGATIVE	Negative	Negative	7	1		1
69	1608	serum	Female	51--60	IgM Positive	NEGATIVE	Positive	Negative	5	1	1	1
70	1609	serum	Female	21--30	NS1 & IgM Negative	NEGATIVE	Negative	Negative	2	1
71	1610	serum	Male	31--40	NS1 & IgM Negative	NEGATIVE	Negative	Negative	4	1
72	1611	serum	Male	41--50	NS1 & IgM Negative	NEGATIVE	Negative	Negative	4	1	1	1
73	1612	serum	Male	21--30	IgM Positive	NEGATIVE	Positive	Positive	4	1	1	1
74	1613	serum	Male	31--40	NS1 & IgM Negative	NEGATIVE	Negative	Negative	5	1
75	1614	serum	Female	11--20	IgM Equivocal	NEGATIVE	Negative	Negative	2	1
76	1615	serum	Male	11--20	NS1 & IgM Negative	NEGATIVE	Negative	Negative	8	1
77	1616	serum	Female	31--40	NS1 & IgM Negative	NEGATIVE	Negative	Negative	10	1
78	1617	serum	Female	1--10	NS1 & IgM Negative	NEGATIVE	Negative	Negative	2	1
79	1618	serum	Male	21--30	NS1 & IgM Negative	NEGATIVE	Negative	Negative	2	1
80	1619	serum	Male	11--20	NS1 and IgM Positive	NEGATIVE	Positive	Negative	2	1
81	1620	serum	Male	61--70	NS1 Positive	D2,D1	Negative	Positive	5	1	1
82	1621	serum	Female	11--20	NS1 & IgM Negative	NEGATIVE	Negative	Negative	6	1	1	1
83	1622	serum	Female	21--30	NS1 & IgM Negative	NEGATIVE	Negative	Negative	8	1		1
84	1623	serum	Male	21--30	NS1 & IgM Negative	D1,D2	Positive	Positive	2	1	1
85	1624	serum	Female	41--50	NS1 & IgM Negative	NEGATIVE	Negative	Negative	10	1		1
86	1625	serum	Female	11--20	NS1 & IgM Negative	NEGATIVE	Negative	Negative	10	1		1
87	1626	serum	Male	31--40	NS1 & IgM Negative	NEGATIVE	Negative	Negative	8	1		1
88	1627	serum	Male	1--10	IgM Positive	D2	Positive	Negative	5	1		1
89	1628	serum	Male	21--30	NS1 & IgM Negative	NEGATIVE	Negative	Positive	6	1		1
90	1629	serum	Male	21--30	NS1 & IgM Negative	NEGATIVE	Negative	Negative	2	1
91	1630	serum	Male	21--30	NS1 & IgM Negative	NEGATIVE	Positive	Positive	2	1
92	1631	serum	Female	31--40	NS1 Positive	D1,D2	Negative	Positive	2	1
93	1632	serum	Female	21--30	NS1 & IgM Negative	D1,D4	Negative	Positive	4	1	1
94	1633	serum	Male	11--20	NS1 & IgM Negative	NEGATIVE	Equivocal	Negative	5	1	1
95	1634	serum	Male	21--30	NS1 & IgM Negative	NEGATIVE	Positive	Negative	3	1	1
96	1635	serum	Female	11--20	NS1 & IgM Negative	NEGATIVE	Equivocal	Negative	5	1	1
97	1636	serum	Male	21--30	NS1 & IgM Negative	NEGATIVE	Positive	Negative	5	1	1
98	1637	serum	Female	31--40	IgM Equivocal	NEGATIVE	Negative	Negative	4	1	1
99	1638	serum	Male	21--30	NS1 & IgM Negative	D1,D4	Negative	Positive	5	1	1			1				1
100	1639	serum	Female	21--30	NS1 Positive	D1,D2	Negative	Positive	3	1	1	1						1
101	1640	serum	Male	1--10	NS1 & IgM Negative	NEGATIVE	Negative	Negative	4	1		1
102	1641	serum	Female	11--20	IgM Positive	D2,D3	Positive	Negative	7	1		1
103	1642	serum	Male	31--40	NS1 & IgM Negative	NEGATIVE	Positive	Negative	5	1		1
104	1643	serum	Female	51--60	NS1 & IgM Negative	NEGATIVE	Positive	Negative	3	1
105	1644	serum	Female	1--10	NS1 & IgM Negative	NEGATIVE	Positive	Negative	5	1
106	1645	serum	Male	21--30	NS1 & IgM Negative	NEGATIVE	Equivocal	Negative	5	1	1	1
107	1646	serum	Male	21--30	IgM Equivocal	NEGATIVE	Equivocal	Positive	4	1	1	1
108	1647	serum	Female	21--30	IgM Equivocal	D2,D3	Equivocal	Negative	5	1	1	1
109	1648	serum	Female	31--40	NS1 & IgM Negative	NEGATIVE	Negative	Negative	3	1
110	1649	serum	Female	31--40	NS1 & IgM Negative	NEGATIVE	Negative	Negative	2	1
111	1650	serum	Female	31--40	NS1 & IgM Negative	NEGATIVE	Negative	Negative	2	1
112	1651	serum	Female	31--40	NS1 and IgM Positive	NEGATIVE	Positive	Negative	6	1	1
113	1652	serum	Male	1--10	IgM Positive	NEGATIVE	Positive	Negative	6	1	1
114	1653	serum	Male	31--40	NS1 & IgM Negative	NEGATIVE	Positive	Negative	6	1	1	1
115	1654	serum	Female	1--10	IgM Positive	NEGATIVE	Positive	Positive	4	1	1	1
116	1655	serum	Male	11--20	IgM Positive	D1	Negative	Positive	4	1
117	1656	both	Male	11--20	IgM Positive	NEGATIVE	Positive	Negative	2	1
118	1657	serum	Female	21--30	NS1 Positive	D1,D2	Negative	Positive	5	1
119	1658	serum	Male	21--30	NS1 Positive	D1,D2	Equivocal	Negative	3	1
120	1659	serum	Male	11--20	IgM Equivocal	NEGATIVE	Positive	Negative	3	1
121	1660	serum	Male	11--20	NS1 & IgM Negative	NEGATIVE	Negative	Negative	10	1	1	1
122	1661	serum	Male	21--30	NS1 Positive	D1,D2	Negative	Positive	7	1
123	1662	serum	Male	21--30	IgM Positive	NEGATIVE	Positive		6	1	1	1
124	1663	both	Female	11--20	NS1 & IgM Negative	NEGATIVE	Equivocal	Positive	2	1
125	1664	serum	Male	71--80	IgM Equivocal	NEGATIVE	Negative	Negative	3	1		1
126	1665	serum	Male	11--20	NS1 & IgM Negative	NEGATIVE	Negative	Negative	2	1
127	1666	both	Male	51--60	NS1 & IgM Negative	NEGATIVE	Negative	Negative	4	1	1	1
128	1667	both	Female	21--30	NS1 & IgM Negative	NEGATIVE	Negative	Negative	4	1
129	1668	serum	Female	1--10	NS1 & IgM Negative	NEGATIVE	Negative	Negative	3	1
130	1669	both	Female	31--40	IgM Equivocal	NEGATIVE	Negative	Negative	2	1
131	1670	serum	Female	21--30	NS1 & IgM Negative	NEGATIVE	Negative	Negative	15	1
132	1671	serum	Male	31--40	NS1 Positive	D1,D2	Negative	Positive	2	1
133	1672	serum	Female	21--30	IgM Equivocal	NEGATIVE	Negative	Negative	2	1
134	1673	serum	Male	21--30	NS1 & IgM Negative	NEGATIVE	Negative	Negative	2	1
135	1674	both	Male	51--60	IgM Positive	NEGATIVE	Positive	Negative	2	1
136	1675	serum	Male	41--50	NS1 & IgM Negative	D2	Negative	Negative	3	1
137	1676	serum	Female	41--50	NS1 Positive	NEGATIVE	Positive	Negative	6	1	1	1
138	1677	serum	Female	1--10	NS1 & IgM Negative	D2,D3	Negative	Negative	5	1	1	1
139	1678	serum	Male	11--20	NS1 & IgM Negative	NEGATIVE	Equivocal	Negative	7	1	1	1
140	1679	serum	Female	1--10	NS1 & IgM Negative	NEGATIVE	Equivocal	Negative	6	1	1
141	1680	serum	Male	21--30	NS1 & IgM Negative	NEGATIVE	Negative	Negative	6	1	1
142	1681	serum	Female	41--50	NS1 & IgM Negative	NEGATIVE	Equivocal	Negative	9	1	1
143	1682	serum	Male	11--20	IgM Equivocal	D1	Negative	Positive	6	1	1
144	1683	serum	Female	31--40	IgM Equivocal	NEGATIVE	Equivocal	Negative	7	1	1
145	1684	both	Female	31--40	NS1 & IgM Negative	NEGATIVE	Negative	Negative	6	1	1
146	1685	both	Male	61--70	IgM Positive	NEGATIVE	Equivocal	Negative	11	1	1						1
147	1686	serum	Male	31--40	NS1 and IgM Positive	D1,D2	Negative	Positive	2	1
148	1687	serum	Male	11--20	NS1 & IgM Negative	NEGATIVE	Negative	Negative	5	1							1
149	1688	both	Male	41--50	NS1 & IgM Negative	NEGATIVE	Positive	Negative	3	1	1	1
150	1689	serum	Female	11--20	NS1 & IgM Negative	NEGATIVE	Equivocal	Negative	6	1	1
151	1690	serum	Female	51--60	NS1 & IgM Negative	NEGATIVE	Negative	Negative	2	1
152	1691	serum	Female	21--30	NS1 & IgM Negative	NEGATIVE	Negative	Negative	3	1
153	1692	serum	Female	11--20	IgM Equivocal	NEGATIVE	Equivocal	Negative	2	1
154	1693	serum	Female	11--20	NS1 & IgM Negative	NEGATIVE	Negative	Negative	2	1
155	1694	serum	Male	31--40	NS1 & IgM Negative	NEGATIVE	Positive	Negative	2	1
156	1695	serum	Female	41--50	NS1 & IgM Negative	NEGATIVE	Negative	Negative	5	1
157	1696	serum	Male	21--30	IgM Equivocal	D3	Negative	Negative	4	1
158	1697	serum	Female	11--20	NS1 & IgM Negative	D1,D2	Negative	Positive	3	1
159	1698	serum	Female	51--60	NS1 & IgM Negative	NEGATIVE	Equivocal	Negative	2	1
160	1699	serum	Female	21--30	NS1 & IgM Negative	NEGATIVE	Equivocal	Negative	5	1
161	1700	serum	Male	41--50	IgM Positive	NEGATIVE	Positive	Negative	3	1
162	1701	serum	Male	11--20	NS1 & IgM Negative	NEGATIVE	Negative	Negative	3	1
163	1702	serum	Male	21--30	IgM Equivocal	NEGATIVE	Positive	Negative	5	1		1
164	1703	serum	Female	31--40	NS1 & IgM Negative	NEGATIVE	Positive	Negative	10	1		1					1
165	1704	serum	Male	21--30	NS1 & IgM Negative	NEGATIVE	Negative	Negative	7	1	1
166	1705	serum	Male	1--10	NS1 & IgM Negative	NEGATIVE	Negative	Negative	8	1	1
1	1706	serum	Male	1--10	NS1 & IgM Negative	NEGATIVE	Equivocal	Positive	5	1	1
2	1707	serum	Male	21--30	NS1 & IgM Negative	NEGATIVE	Negative	Negative
3	1708	both	Male	31--40	NS1 & IgM Negative	NEGATIVE	Negative	Negative
4	1709	both	Male	31--40	IgM Equivocal	NEGATIVE	Equivocal	Negative
5	1710	serum	Male	21--30	NS1 & IgM Negative	D1,D2	Negative	Negative
6	1711	serum	Female	21--30	NS1 & IgM Negative	D3	Negative	Positive
7	1712	serum	Female	21--30	NS1 & IgM Negative	D4	Negative	Negative
8	1713	serum	Male	1--10	IgM Equivocal	D4	Equivocal	Negative
9	1714	serum	Male	11--20	NS1 & IgM Negative	D4	Negative	Negative
10	1715	serum	Male	21--30	NS1 & IgM Negative	D3	Negative	Positive
11	1716	serum	Female	41	NS1 & IgM Negative	D4	Negative	Negative
12	1717	serum	Male	21--30	NS1 & IgM Negative	D1	Negative	Positive
13	1718	serum	Male	21--30	NS1 & IgM Negative	D4	Negative	Negative
14	1719	serum	Female	21--30	IgM Equivocal	D4	Negative	Positive
15	1720	serum	Female	11--20	IgM Equivocal	NEGATIVE	Equivocal	Positive
16	1721	serum	Male	1--10	IgM Positive	NEGATIVE	Negative	Positive
17	1722	serum	Male	1--10	IgM Positive	D4	Negative	Negative
18	1723	serum	Male	1--10	NS1 & IgM Negative	NEGATIVE	Equivocal	Negative
19	1724	serum	Female	31--40	NS1 & IgM Negative	NEGATIVE	Positive	Positive
20	1725	serum	Male	11--20	IgM Equivocal	NEGATIVE	Negative	Negative
21	1726	serum	Male	1--10	NS1 & IgM Negative	D4	Negative	Negative
22	1727	serum	Female	1--10	NS1 & IgM Negative	D4	Negative	Negative
23	1728	serum	Female	1--10	NS1 & IgM Negative	NEGATIVE	Equivocal	Negative
24	1729	serum	Female	31--40	IgM Equivocal	NEGATIVE	Equivocal	Negative
25	1730	serum	Female	21--30	NS1 & IgM Negative	D4	Negative	Negative
26	1731	serum	Female	31--40	NS1 & IgM Negative	D4	Negative	Negative
27	1732	serum	Male	41--50	IgM Equivocal	NEGATIVE	Negative	Positive
28	1733	both	Female	11--20	IgM Positive	D1	Positive	Negative
29	1734	serum	Female	31--40	IgM Positive	NEGATIVE	Positive	Negative
30	1735	serum	Female	41--50	NS1 & IgM Negative	D4	Negative	Negative
31	1736	serum	Female	31--40	NS1 & IgM Negative	D4	Negative	Positive
32	1737	serum	Male	41--50	IgM Positive	NEGATIVE	Equivocal	Negative
33	1738	serum	Male	11--20	NS1 & IgM Negative	NEGATIVE	Negative	Negative
34	1739	serum	Female	21--30	NS1 & IgM Negative	NEGATIVE	Negative	Positive
35	1740	serum	Female	31--40	NS1 & IgM Negative	NEGATIVE	Negative	Negative
36	1741	both	Female	21--30	IgM Positive	NEGATIVE	Positive	Negative
37	1742	both	Male	21--30	NS1 & IgM Negative	NEGATIVE	Negative	Negative
38	1743	serum	Female	41--50	NS1 & IgM Negative	NEGATIVE	Negative	Positive
39	1744	serum	Male	41--50	NS1 & IgM Negative	D3	Negative	Positive
40	1745	serum	Male	31--40	NS1 & IgM Negative	D3	Equivocal	Positive
41	1746	serum	Female	61--70	NS1 & IgM Negative	NEGATIVE	Negative	Negative
42	1747	serum	Male	21--30	NS1 Positive	D2,D4	Negative	Positive
43	1748	serum	Female	1--10	NS1 & IgM Negative	D2	Negative	Negative
44	1749	serum	Male	1--10	NS1 & IgM Negative	NEGATIVE	Equivocal	Negative
45	1750	serum	Male	31--40	NS1 & IgM Negative	D4	Negative	Negative
46	1751	serum	Female	31--40	IgM Positive	NEGATIVE	Positive	Negative
47	1752	serum	Male	51--60	IgM Positive	D4	Negative	Negative
48	1753	serum	Male	21--30	NS1 Positive	NEGATIVE	Negative	Negative
49	1754	serum	Male	31--40	NS1 & IgM Negative	D4	Negative	Negative
50	1755	serum	Male	11--20	IgM Positive	NEGATIVE	Negative	Negative
51	1756	serum	Male	31--40	IgM Equivocal	NEGATIVE	Negative	Positive
52	1757	serum	Female	31--40	NS1 & IgM Negative	NEGATIVE	Negative	Positive
53	1758	serum	Female	31--40	NS1 Positive	NEGATIVE	Negative	Negative
54	1759	serum	Male	41--50	IgM Equivocal	NEGATIVE	Negative	Negative
55	1760	serum	Male	21--30	NS1 & IgM Negative	NEGATIVE	Negative	Negative
56	1761	serum	Female	31--40	NS1 & IgM Negative	NEGATIVE	Negative	Negative
57	1762	serum	Female	11--20	NS1 & IgM Negative	NEGATIVE	Positive	Positive
58	1763	serum	Female	11--20	IgM Equivocal	NEGATIVE	Equivocal	Positive
59	1764	serum	Male	1--10	IgM Positive	NEGATIVE	Positive	Negative
60	1765	serum	Female	11--20	NS1 & IgM Negative	NEGATIVE	Negative	Negative
61	1766	serum	Female	11--20	NS1 & IgM Negative	NEGATIVE	Negative	Negative
62	1767	serum	Female	11--20	NS1 & IgM Negative	D4	Negative	Negative
63	1768	serum	Female	1--10	NS1 & IgM Negative	D4	Negative	Negative
64	1769	serum	Female	51--60	IgM Equivocal	NEGATIVE	Equivocal	Negative
65	1770	serum	Female	11--20	NS1 & IgM Negative	NEGATIVE	Negative	Negative
66	1771	both	Female	21--30	NS1 Positive	D2	Negative	Positive
67	1772	both	Male	31--40	NS1 & IgM Negative	NEGATIVE	Negative	Negative
68	1773	serum	Female	21--30	IgM Equivocal	NEGATIVE	Negative	Positive
69	1774	serum	Female	41--50	NS1 & IgM Negative	NEGATIVE	Negative	Positive
70	1775	serum	Male	11--20	NS1 & IgM Negative	NEGATIVE	Negative
71	1776	serum	Male	21--30	NS1 & IgM Negative	NEGATIVE	Negative	Positive
72	1777	serum	Male	51--60	NS1 & IgM Negative	NEGATIVE	Negative	Negative
73	1778	serum	Female	31--40	NS1 Positive	D2,D4	Negative	Negative
74	1779	serum	Male	71--80	IgM Equivocal	NEGATIVE	Negative	Positive
75	1780	serum	Female	1--10	NS1 & IgM Negative	D3	Negative	Negative	2	1
76	1781	serum	Male	21--30	NS1 & IgM Negative	NEGATIVE	Negative	Negative	4	1		1		1
77	1782	serum	Female	31--40	IgM Equivocal	D3	Equivocal	Negative	2	1		1
78	1783	serum	Female	21--30	NS1 & IgM Negative	D1,D4	Negative	Positive	11	1	1
79	1784	serum	Female	31--40	NS1 & IgM Negative	D4	Negative	Negative	12	1	1
80	1785	serum	Male	21--30	IgM Equivocal	NEGATIVE	Equivocal	Positive	4	1	1
81	1786	serum	Male	21--30	IgM Positive	NEGATIVE	Equivocal	Negative	6	1	1
82	1787	serum	Female	21--30	IgM Positive	NEGATIVE	Negative	Negative	3	1
83	1788	serum	Male	11--20	NS1 & IgM Negative	NEGATIVE	Negative	Negative	5	1		1
84	1789	serum	Male	21--30	NS1 & IgM Negative	NEGATIVE	Negative	Negative	6	1		1
85	1790	serum	Male	31--40	IgM Positive	D1	Positive	Negative	5	1
86	1791	serum	Male	21--30	NS1 & IgM Negative	NEGATIVE	Negative	Negative	5	1		1
87	1792	serum	Female	21--30	NS1 & IgM Negative	NEGATIVE	Negative	Negative	5	1		1
88	1793	both	Female	21--30	NS1 & IgM Negative	NEGATIVE	Positive	Negative	2	1
89	1794	both	Male	21--30	IgM Positive	NEGATIVE	Positive	Negative	7	1		1					1
90	1795	serum	Male	1--10	IgM Equivocal	NEGATIVE	Negative	Negative	4	1	1	1
91	1796	serum	Male	1--10	IgM Positive	NEGATIVE	Positive	Negative	3	1
92	1797	serum	Female	21--30	NS1 Positive	NEGATIVE	Negative	Negative	2	1							1
93	1798	serum	Male	1--10	NS1 Positive	D2	Negative	Negative	5	1
94	1799	serum	Female	21--30	NS1 and IgM Positive	D2	Positive	Negative	2	1							1
95	1800	serum	Female	21--30	NS1 and IgM Positive	D2	Equivocal	Negative	3	1
96	1801	both	Female	41--50	IgM Positive	NEGATIVE	Equivocal	Negative	7	1
97	1802	serum	Female	1--10	IgM Equivocal	NEGATIVE	Negative	Negative	6	1
98	1803	serum	Female	71--80	NS1 & IgM Negative	NEGATIVE	Negative	Negative	5	1
99	1804	serum	Male	51--60	NS1 & IgM Negative	NEGATIVE	Negative	Negative	7	1	1
100	1805	serum	Male	21--30	NS1 & IgM Negative	NEGATIVE	Negative	Negative	7	1
101	1806	serum	Male	21--30	NS1 Positive	D2	Equivocal	Negative	4	1
102	1807	serum	Female	21--30	NS1 & IgM Negative	NEGATIVE	Equivocal	Negative	4	1
103	1808	serum	Male	21--30	NS1 Positive	D2	Equivocal	Negative	2	1
104	1809	serum	Female	11--20	NS1 & IgM Negative	NEGATIVE	Negative	Negative	8	1	1	1
105	1810	serum	Male	21--30	IgM Equivocal	NEGATIVE	Negative	Negative	5	1		1
106	1811	serum	Female	1--10	IgM Equivocal	NEGATIVE	Negative	Negative	7	1		1
107	1812	serum	Female	11--20	IgM Positive	NEGATIVE	Equivocal	Negative	5	1
108	1813	serum	Female	21--30	IgM Positive	NEGATIVE	Equivocal	Negative	3	1
109	1814	serum	Female	21--30	IgM Equivocal	NEGATIVE	Negative	Negative	4	1
110	1815	serum	Male	41--50	NS1 & IgM Negative	NEGATIVE	Negative	Negative	2	1
111	1816	serum	Female	1--10	NS1 & IgM Negative	D2	Negative	Negative	4	1
112	1817	serum	Male	31--40	NS1 & IgM Negative	NEGATIVE	Negative	Negative	5	1
113	1818	serum	Female	21--30	NS1 & IgM Negative	NEGATIVE	Negative	Negative	6	1		1
114	1819	serum	Female	11--20	IgM Equivocal	NEGATIVE	Negative	Negative	1	1							1
115	1820	serum	Female	31--40	NS1 & IgM Negative	D2	Negative	Negative	8	1	1	1
116	1821	serum	Female	11--20	NS1 & IgM Negative	NEGATIVE	Negative	Negative	5	1	1
117	1822	serum	Male	1--10	NS1 & IgM Negative	NEGATIVE	Negative	Negative	3	1
118	1823	serum	Female	41--50	NS1 & IgM Negative	D3	Negative	Negative	7	1
119	1824	serum	Female	11--20	NS1 Positive	D2	Negative	Negative	5	1		1
120	1825	serum	Male	21--30	NS1 & IgM Negative	NEGATIVE	Negative	Negative	5	1
121	1826	serum	Female	31--40	NS1 & IgM Negative	NEGATIVE	Negative	Negative	1	1
122	1827	serum	Male	21--30	NS1 & IgM Negative	NEGATIVE	Negative	Negative	6	1	1	1
123	1828	serum	Female	11--20	NS1 & IgM Negative	NEGATIVE	Negative	Negative	4	1		1
124	1829	serum	Female	21--30	NS1 & IgM Negative	D1	Negative	Negative	7	1	1	1
125	1830	serum	Female	51--60	NS1 & IgM Negative	NEGATIVE	Negative	Negative	5	1		1
126	1831	serum	Female	21--30	NS1 & IgM Negative	NEGATIVE	Negative	Negative	5	1		1
127	1832	serum	Female	41--50	NS1 & IgM Negative	NEGATIVE	Negative	Negative	5	1		1
128	1833	serum	Female	21--30	NS1 & IgM Negative	NEGATIVE	Negative	Negative	5	1		1
129	1834	serum	Male	31--40	NS1 & IgM Negative	NEGATIVE	Negative	Negative	6	1	1	1
130	1835	serum	Male	21--30	NS1 & IgM Negative	NEGATIVE	Negative	Negative	5	1		1
131	1836	serum	Male	31--40	NS1 & IgM Negative	NEGATIVE	Negative	Negative	5	1		1
132	1837	serum	Male	11--20	NS1 & IgM Negative	NEGATIVE	Negative	Negative	3	1		1
133	1838	serum	Male	21--30	IgM Positive	NEGATIVE	Positive	Negative	2	1							1
134	1839	serum	Female	21--30	NS1 & IgM Negative	D4	Negative	Negative	11	1	1
135	1840	serum	Female	21--30	NS1 and IgM Positive	NEGATIVE	Negative	Negative	5	1
136	1841	serum	Female	31--40	IgM Positive	D2	Equivocal	Negative	3	1
137	1842	serum	Female	21--30	NS1 & IgM Negative	NEGATIVE	Negative	Negative	3	1	1						1
138	1843	serum	Female	41--50	NS1 & IgM Negative	NEGATIVE	Negative	Negative	7	1	1
139	1844	serum	Female	51--60	NS1 & IgM Negative	NEGATIVE	Equivocal	Negative	30	1
140	1845	serum	Female	21--30	IgM Positive	D1	Negative	Negative	3	1
141	1846	serum	Female	1--10	NS1 & IgM Negative	NEGATIVE	Negative	Negative	1	1
142	1847	serum	Male	11--20	IgM Equivocal	NEGATIVE	Positive	Negative	3	1
143	1848	serum	Male	21--30	NS1 & IgM Negative	NEGATIVE	Equivocal	Negative	2	1
144	1849	serum	Male	31--40	NS1 & IgM Negative	D2D3	Equivocal	Negative	5	1
145	1850	serum	Male	31--40	IgM Positive	D1D4	Positive	Negative	3	1
146	1851	serum	Female	31--40	NS1 & IgM Negative	NEGATIVE	Negative	Negative	3	1
147	1852	serum	Female	1--10	IgM Positive	NEGATIVE	Positive	Negative	3	1
148	1853	serum	Female	1--10	NS1 and IgM Positive	D2	Positive	Negative	3	1
149	1854	serum	Female	41--50	NS1 & IgM Negative	D2	Positive	Negative	4	1
150	1855	serum	Female	11--20	IgM Equivocal	NEGATIVE	Equivocal	Negative	1	1
151	1856	serum	Female	11--20	NS1 & IgM Negative	D2	Negative	Negative	2	1
152	1857	serum	Male	31--40	NS1 & IgM Negative	D2	Negative	Negative	5	1
153	1858	serum	Female	51--60	NS1 & IgM Negative	D2	Negative	Negative	4	1	1	1				1
1	1859		Male	11--20	IgM Positive	D2	Equivocal	Negative	5	1	1	1
2	1860		Female	11--20	NS1 & IgM Negative	D2	Negative	Negative	2	1	1	1
3	1861		Male	1--10	IgM Equivocal	D1,D2	Positive	Negative	3	1
4	1862		Female	21--30	IgM Positive	NEGATIVE	Positive	Positive	10	1
5	1863		Female	21--30	IgM Positive	D2	Positive	Negative	2	1
6	1864		Male	11--20	NS1 Positive	D2	Positive	Negative	4	1
7	1865		Female	11--20	NS1 Positive	D2	Negative	Negative	5	1
8	1866		Female	1--10	IgM Equivocal	D1	Equivocal	Negative	5	1
9	1867		Female	21--30	IgM Equivocal	NEGATIVE	Positive	Negative	5	1
10	1868		Female	31--40	NS1 & IgM Negative	NEGATIVE	Equivocal	Negative	3	1
11	1869		Female	1--10	IgM Positive	NEGATIVE	Positive	Negative	4	1
12	1870		Male	21--30	IgM Equivocal	D1	Positive	Negative	4	1		1
13	1871		Female	41--50	IgM Positive	NEGATIVE	Negative	Negative	3	1		1
14	1872	Both	Female	21--30	NS1 & IgM Negative	NEGATIVE	Negative	Negative	7	1		1
15	1873	Both	Female	1--10	IgM Equivocal	NEGATIVE	Positive	Negative	4	1	1	1
16	1874	Both	Male	0--10	IgM Positive	NEGATIVE	Negative	Negative	5	1
17	1875	Serum	Female	0--10	IgM Positive	D1	Negative	Negative	3	1
18	1876	Serum	Male	0--10	IgM Equivocal	D2	Equivocal	Negative	7	1							1
19	1877	Serum	Male	31--40	IgM Positive	NEGATIVE	Negative	Negative	5	1		1
20	1878	Serum	Male	11--20	NS1 & IgM Negative	NEGATIVE	Negative	Negative	5	1
21	1879	Serum	Female	0--10	NS1 & IgM Negative	NEGATIVE	Positive	Negative	3	1	1
22	1880	Serum	Male	21--30	NS1 & IgM Negative	NEGATIVE	Positive	Negative	2	1
23	1881	Serum	Female	11--20	NS1 & IgM Negative	D3	Positive	Negative	2	1		1
24	1882	Serum	Male	11--14	NS1 & IgM Negative	NEGATIVE	Positive	Negative	2	1		1
25	1883	Serum	Female	21--30	NS1 & IgM Negative	D1D2	Positive	Negative	4	1	1
26	1884	Serum	Female	21--30	IgM Equivocal	NEGATIVE	Negative	Negative	2		1	1
27	1885	Serum	Male	21--30	IgM Equivocal	NEGATIVE	Positive	Negative	3	1	1
28	1886	Serum	Female	51--60	IgM Positive	NEGATIVE	Positive	Negative	7	1		1
29	1887	Serum	Female	21--30	NS1 & IgM Negative	NEGATIVE	Negative	Negative	5	1	1	1
30	1888	Serum	Female	11--20	NS1 & IgM Negative	NEGATIVE	Negative	Negative	4	1
31	1889	Serum	Male	41--50	IgM Positive	NEGATIVE	Positive	Negative	2	1
32	1890	Serum	Male	0--10	IgM Positive	NEGATIVE	Positive	Negative	9	1	1	1
33	1891	Serum	Female	21--30	NS1 & IgM Negative	NEGATIVE	Negative	Negative	2	1
34	1892	Serum	Female	21--30	IgM Equivocal	NEGATIVE	Negative	Negative	10	1
35	1893	Serum	Male	0--10	NS1 & IgM Negative	NEGATIVE	Equivocal	Negative	6	1
36	1894	Serum	Female	21--30	NS1 & IgM Negative	NEGATIVE	Negative	Negative	3	1
37	1895	Serum	Male	31--40	IgM Equivocal	NEGATIVE	Equivocal	Negative	4	1		1
38	1896	Serum	Male	21--30	NS1 & IgM Negative	NEGATIVE	Equivocal	Negative	12	1	1	1
39	1897	Serum	Female	21--30	NS1 & IgM Negative	D2	Negative	Negative	4	1	1
40	1898	Serum	Female	21--30	NS1 Positive	D2	Negative	Negative	4	1	1	1
41	1899	Serum	Female	31--40	NS1 & IgM Negative	D3	Negative	Negative	3	1
42	1900	Serum	Male	21--30	NS1 & IgM Negative	NEGATIVE	Equivocal	Negative	3		1	1
43	1901	Serum	Male	21--30	NS1 & IgM Negative	D1D3	Equivocal	Negative	2	1				1
44	1902	Serum	Female	11--20	NS1 and IgM Positive	D2	Negative	Negative	3	1						1
45	1903	Serum	Male	21--30	NS1 & IgM Negative	NEGATIVE	Negative	Negative	6	1	1
46	1904	Serum	Female	21--30	IgM Equivocal	NEGATIVE	Equivocal	Negative	2	1
47	1905	Serum	Female	21--30	NS1 & IgM Negative	NEGATIVE	Equivocal	Negative	3	1
48	1906	Serum	Female	11--20	NS1 & IgM Negative	D1	Negative	Negative	3	1
49	1907	Serum	Female	31--40	NS1 & IgM Negative	D3	Negative	Negative	3	1
50	1908	Serum	Female	11--20	IgM Positive	NEGATIVE	Positive	Negative	5	1
51	1909	Serum	Male	31--40	NS1 & IgM Negative	NEGATIVE	Positive	Negative	4	1
52	1910	Serum	Female	31--40	NS1 & IgM Negative	D2	Equivocal	Negative	1	1
53	1911	Serum	Female	11--20	NS1 Positive	D3	Positive	Negative	3	1
54	1912	Serum	Male	0--10	IgM Equivocal	D1	Negative	Negative	30	1
55	1913	Serum	Female	11--20	NS1 and IgM Positive	NEGATIVE	Positive	Negative	4	1
56	1914	Serum	Female	21--30	IgM Equivocal	D1	Equivocal	Negative	3	1
57	1915	Serum	Female	41--50	NS1 & IgM Negative	D3	Negative	Negative	21	1
58	1916	Serum	Female	21--30	NS1 & IgM Negative	NEGATIVE	Negative	Negative	6	1		1
59	1917	Serum	Female	21--30	NS1 & IgM Negative	D1	Negative	Negative	5	1
60	1918	Serum	Male	31--40	NS1 & IgM Negative	NEGATIVE	Equivocal	Negative	7	1		1
61	1919	Serum	Female	21--30	IgM Positive	NEGATIVE	Negative	Negative	4	1
62	1920	Serum	Male	11--20	IgM Equivocal	NEGATIVE	Negative	Negative	30	1
63	1921	Serum	Male	51--60	IgM Positive	D3	Negative	Negative	2	1
64	1922	Serum	Female	31--40	NS1 & IgM Negative	NEGATIVE	Negative	Negative	3	1
65	1923	Serum	Female	51--60	NS1 Positive	NEGATIVE	Positive	Negative	3	1
66	1924	Serum	Female	21--30	NS1 & IgM Negative	NEGATIVE	Negative	Negative	5	1
67	1925	Serum	Female	41--50	NS1 & IgM Negative	NEGATIVE	Negative	Negative	8	1
68	1926	Serum	Female	11--20	NS1 & IgM Negative	NEGATIVE	Negative	Negative	2	1
69	1927	Serum	Female	41--50	NS1 Positive	NEGATIVE	Negative	Negative	7	1
70	1928	Serum	Female	31--40	NS1 & IgM Negative	D1	Negative	Negative	2	1
71	1929	Serum	Female	41--50	NS1 Positive	NEGATIVE	Negative	Negative	2	1
72	1930	Serum	Female	31--40	IgM Equivocal	D1	Negative	Negative	1	1
73	1931	Serum	Female	11--20	IgM Positive	D1	Negative	Negative	5	1
74	1932	Serum	Female		IgM Equivocal	D1	Negative	Negative	4	1
75	1933	Serum	Male	21--30	IgM Positive	NEGATIVE	Negative	Negative	3	1
76	1934	Serum	Male	31--40	IgM Equivocal	NEGATIVE	Negative	Negative	4	1	1	1
1	1935	serum	Female	11--20	IgM Equivocal	NEGATIVE	Positive	Negative	2	1		1
2	1936	serum	Female	21--30	NS1 & IgM Negative	NEGATIVE	Negative	Negative	2	1
3	1937	serum	Female	21--30	IgM Positive	NEGATIVE	Positive	Negative	2	1
4	1938	serum	Male	11--20	IgM Positive	NEGATIVE	Negative	Negative
5	1939	serum	Male	0--10	IgM Positive	NEGATIVE	Negative	Negative
6	1940	serum	Female	0--10	IgM Positive	D1	Negative	Negative
7	1941	serum	Female	11--20	NS1 and IgM Positive	NEGATIVE	Positive	Negative
8	1942	serum	Female	11--20	NS1 & IgM Negative	D1	Negative	Negative
9	1943	serum	Male	11--20	IgM Equivocal	NEGATIVE	Negative	Negative	2	1
10	1944	serum	Male	11--20	IgM Positive	NEGATIVE	Negative	Negative	3	1	1
11	1945	serum	Female	11--20	NS1 & IgM Negative	NEGATIVE	Negative	Negative	5	1	1
12	1946	serum	Male	0--10	NS1 & IgM Negative	D2,D3	Negative	Negative
13	1947	serum	Female	21--30	IgM Positive	NEGATIVE	Negative	Negative	4	1
14	1948	serum	Female	21--30	NS1 & IgM Negative	D2	Negative	Negative	3	1
15	1949	serum	Male	21--30	NS1 & IgM Negative	NEGATIVE	Negative	Negative	6	1
16	1950	serum	Male	21--30	NS1 & IgM Negative	D1,D2	Negative	Negative	2	1	1	1
17	1951	serum	Male	31--40	IgM Equivocal	NEGATIVE	Equivocal	Negative	4	1	1			1
18	1952	serum	Male	0--10	IgM Positive	D2	Positive	Positive	2	1		1					1
19	1953	serum	Male	0--10	IgM Equivocal	D1,D2	Positive	Negative
20	1954	serum	Female	51--60	NS1 & IgM Negative	NEGATIVE	Negative	Negative
21	1955	serum	Female	21--30	NS1 & IgM Negative	NEGATIVE	Negative	Negative
22	1956	serum	Female	21--30	NS1 & IgM Negative	NEGATIVE	Negative	Negative
23	1957	serum	Female	0--10	NS1 & IgM Negative	NEGATIVE	Negative	Positive
24	1958	serum	Male	0--10	NS1 & IgM Negative	NEGATIVE	Negative	Positive
25	1959	serum	Male	0--10	NS1 & IgM Negative	NEGATIVE	Equivocal	Negative
26	1960	serum	Female	11--20	NS1 & IgM Negative	NEGATIVE	Negative	Negative
27	1961	serum	Female	0--10	NS1 & IgM Negative	NEGATIVE	Negative	Negative
28	1962	serum	Female	21--30	NS1 & IgM Negative	NEGATIVE	Negative	Negative
29	1963	serum	Male	41--50	IgM Positive	NEGATIVE	Positive	Positive
30	1964	serum	Male	21--30	IgM Equivocal	NEGATIVE	Negative	Negative
31	1965	serum	Male	21--30	IgM Equivocal	NEGATIVE	Equivocal	Negative
32	1966	serum	Male	21--30	NS1 & IgM Negative	NEGATIVE	Negative	Negative
33	1967	serum	Female	41--50	NS1 & IgM Negative	NEGATIVE	Negative	Positive
34	1968	serum	Female	11--20	NS1 & IgM Negative	NEGATIVE	Negative	Negative
35	1969	serum	Female	21--30	IgM Equivocal	NEGATIVE	Negative	Positive
36	1970	serum	Male	11--20	IgM Equivocal	NEGATIVE	Equivocal	Negative
37	1971	serum	Female	41--50	IgM Equivocal	NEGATIVE	Negative	Negative
38	1972	serum	Female	11--20	IgM Positive	NEGATIVE	Positive	Negative
39	1973	serum	Female	11--20	IgM Equivocal	NEGATIVE	Negative	Negative
40	1974	serum	Female	11--20	IgM Positive	NEGATIVE	Equivocal	Negative
41	1975	serum	Male	0--10	IgM Positive	NEGATIVE	Equivocal	Positive
42	1976	serum	Male	11--20	IgM Equivocal	NEGATIVE	Negative	Negative
43	1977	serum	Male	31--40	NS1 & IgM Negative	NEGATIVE	Negative	Negative
44	1978	serum	Female	21--30	NS1 & IgM Negative	NEGATIVE	Negative	Positive
45	1979	serum	Male	11--20	NS1 & IgM Negative	NEGATIVE	Equivocal	Positive

### Sheet: Supp Table 2
Development of a cost-effective multiplex quantitative RT-PCR assay for early detection and surveillance of Dengue, Chikungunya, and co-infections from clinical samples in low-resource settings
Shruthi Uppoor1, Samruddhi Walaskar2, Ritika Majji2, Deepanraj SP2, Thrilok Chandra K.V3, Madhusudan H.N3, Balasundar A.S3, Rakesh Kumar Mishra2, Farah Ishtiaq2, Mansi Rajendra Malik2*
1. HiTech Laboratory, H. Siddaiah Road Referral Hospital, J.C Road, Sudham Nagar Bengaluru, 560002, India
2.Tata Institute for Genetics and Society, GKVK Post, Bellary Road, Bengaluru, Karnataka, 560065, India
3. Bruhat Bengaluru Mahanagara Palike N.R Square, Bengaluru, Karnataka, 560002, India
Supplemetary Table 2. Sequences of amplified fragments of dengue virus and chikungunya virus for invitro transcription
DENV-1
	gtaacgccagggttttcccagtcacgacgttgtaaaacgacggccagtgagcgcgcgtaatacgactcactatagggcgaattgggagatagtggtgccatgccgcaaccaagatgaacttgtaggtagggccagagtatcacaaggcgccggatggagcttgagagaaactgcatgcctaggcaagtcatatgcacaaatgtggcagctgatgtacttccacaggagagacttgagattagcggctaatgctatctgttcagccgttccagttgattgggtcccaaccagccgcaccacctggtcgatccatgcccaccatcaatggatgacaacagaagacatgttgtcagtgtggaatagggtttggatagaggaaaacccatggatggaggacaagactcatgtgtccagttgggaagacgttccatacctaggaaaaagggaagatcaatggtgtggttccctaataggcttaacagcacgagccacctgggccaccaacatacaagtggccataaaccaagtgagaaggctcattgggaatgagaattatctagacttcatgacatcaatgaagagattcaaaaacgagagtgatcccgaaggggcactctggtaagccaactcattcacaaaataaaggaaaataaaaaatcaaacaaggcaagaagtcaggccggattaagccatagcacggtaagagctatgctgcctgtgagccccgtccaaggacgtaaaatgaagtcaggccgaaagccacggttcgagcaagccgtgctgcctgtagctccatcgtggggatgtaaaaacccgggaggctgcaaaccatggaagctgtacgcatggggtagcagactagtggttagaggagacccctcccaagacacaacgcagcagcggggcccaacaccaggggaagctgtaccctggtggtaaggactagaggttagaggagaccccccgcacaacaacaaacagcatattgacgctgggagagaccagagatcctgctgtctctacagcatcattccaggcacagaacgccaaaaaatggaatggtgctgttgaatcaacaggttctcagcttttgttccctttagtgagggttaattgcgcgcttggcgtaatcatggtcatagctgtttcctgtg
DENV-2
	gtaacgccagggttttcccagtcacgacgttgtaaaacgacggccagtgagcgcgcgtaatacgactcactatagggcgaattgcaggaaagtttaaagttgtgaaggaaatagcagaaacacaacatggaacaatagttatcagagtgcaatatgaaggggacggctctccatgcaagatcccttttgagataatggatttggaaaaaagacatgtcttaggtcgcctgattacagtcaacccaattgtgacagaaaaagatagcccagtcaacatagaagcagaacctccattcggagacagctacatcatcataggagtagagccgggacaactgaagctcaactggtttaagaaaggaagttctatcggccaaatgtttgagacaacaatgaggggggcgaagagaatggccattttaggtgacacagcctgggattttggatccttgggaggagtgtttacatctataggaaaggctctcagcttttgttccctttagtgagggttaattgcgcgcttggcgtaatcatggtcatagctgtttcctgtg
DENV-3
	gtaacgccagggttttcccagtcacgacgttgtaaaacgacggccagtgagcgcgcgtaatacgactcactatagggcgaattgcactaacaccacaacccatggagctaaaatactcatggaaaacgtggggaaaggcaaaaatagtgacagctgaaacacaaaattcctctttcataatagacgggccaaacacaccggagtgtccaagtgcctcaagagcatggaatgtgtgggaggtggaagattacgggttcggagtcttcacaaccaacatatggctgaaactccgagaggtctacacccaactatgtgaccataggctaatgtcggcagctgtcaaggatgagagggccgtgcatgccgacatgggctactggatagaaagccaaaagaatggaagttggaagctagaaaaagcatccctcatagaggtaaaaacctgcacatggccaaaatcacacactctctggactaatggtgtcagcttttgttccctttagtgagggttaattgcgcgcttggcgtaatcatggtcatagctgtttcctgtg
DENV-4
	Gtaacgccagggttttcccagtcacgacgttgtaaaacgacggccagtgagcgcgcgtaatacgactcactatagggcgaattggtctgtgtggaccgacaaggacagttccaaatcggaagcttgcttaacacagttctaacagtttgtttgaatagagagcagatctctggaaaaatgaaccaacgaaaaaaggtggttagaccacctttcaatatgctgaaacgcgagagaaaccgcgtatcaacccctcaagggttggtgaagagattctcaaccggacttttttctgggaaaggacccttacggatggtgctagcattcatcacgtttttgcgagtcctttccatcccaccaacagcagggattctgaagagatggggacagttgaagaaaaataaggccatcaagatactgattggattcaggaaggagataggccgcatgctgaacatcttgaacgggagaaaaaggtcaacgcagcttttgttccctttagtgagggttaattgcgcgcttggcgtaatcatggtcatagctgtttcctgtg
CHIKV
	gtaacgccagggttttcccagtcacgacgttgtaaaacgacggccagtgagcgcgcgtaatacgactcactatagggcgaattggttggcaaacaccacgttcccctgctcccagcccccttgcacgccctgctgctacgaaaaggaaccggaggaaaccttacgcatgcttgaggacaacgtcatgagacctgggtactatcagctgctacaagcatccttaacatgttctccccaccgccagcgacgcagcaccaaggacaacttcaatgtctataaagccacaagaccatacttagctcactgtcccgactgcggagaagggcactcgtgccatagtcccgtagcactagaacgcatcagaaatgaagcgacagacgggacgctgaaaatccaggtctccttgcaaatcggaataaagacggatgacagccacgattggaccaagctgcgttatatggacaaccacatgccagcagacgcacagcttttgttccctttagtgagggttaattgcgcgcttggcgtaatcatggtcatagctgtttcctgtg

### Sheet: Supp Table 3
Development of a cost-effective multiplex quantitative RT-PCR assay for early detection and surveillance of Dengue, Chikungunya, and co-infections from clinical samples in low-resource settings
Shruthi Uppoor1, Samruddhi Walaskar2, Ritika Majji2, Deepanraj SP2, Thrilok Chandra K.V3, Madhusudan H.N3, Balasundar A.S3, Rakesh Kumar Mishra2, Farah Ishtiaq2, Mansi Rajendra Malik2*
1. HiTech Laboratory, H. Siddaiah Road Referral Hospital, J.C Road, Sudham Nagar Bengaluru, 560002, India
2.Tata Institute for Genetics and Society, GKVK Post, Bellary Road, Bengaluru, Karnataka, 560065, India
3. Bruhat Bengaluru Mahanagara Palike N.R Square, Bengaluru, Karnataka, 560002, India
Supplemetary Table 3. Quantitative detection of invitro transcribed DENV serotypes and CHIKV for Limit of detection determination of DENCHIK assay.
Dilution of RNA	DENV-1	DENV-2	DENV-3	DENV-4	CHIKV
(Approximate copies/µl)	CT	CT	CT	CT	CT
	4.09 ± 0.15	5.58 ± 0.59	4.38 ± 0.35	7.95 ± 0.09	4.45±0.85
1 X 107
		7.84 ± 0.73	6.52 ± 0.29	9.72 ± 0.475	8.10±0.51
	6.12 ± 0.21
1 X 106
		11.98 ± 0.47	10.49 ± 0.41	14.22 ± 0.66	10.22±0.33
	10.82 ± 0.36
1 X 105
		15.36 ± 0.35	14.53 ± 0.21	22.26 ± 0.65	14.81±0.23
	15.02 ± 0.56
1 X 104
	16.73 ± 0.33	21.21 ± 0.6	18.78 ± 0.4	25.04 ± 0.73	18.73±0.69
1 X 103
	23.23 ± 0.76	25.20 ± 0.40	21.65 ± 1.18	27.73 ± 0.75	22.65±0.21
1 X 102
	27.79 ± 1.18	30.69 ± 0.93	26.67 ± 1.89	31.15 ± 0.79	28.29±1.68
1 X 101
	32.41 ± 2.68	37.12 ± 0.35	36.84 ± 0.64	36.44 ± 1.08	36.9±0.67
1 X 100
